# Aging-induced isoDGR-modified fibronectin activates monocytic and endothelial cells to promote atherosclerosis

**DOI:** 10.1101/2021.03.02.21252419

**Authors:** Jung Eun Park, Gnanasekaran JebaMercy, Kalailingam Pazhanchamy, Xue Guo, SoFong Cam Ngan, Ken Cheng Kang Liou, Soe EinSi Lynn, Ser Sue Ng, Wei Meng, Su Chi Lim, Melvin Khee-Shing Leow, A Mark Richards, Daniel J Pennington, Dominique P.V. de Kleijn, Vitaly Sorokin, Hee Hwa Ho, Neil E. McCarthy, Siu Kwan Sze

**Affiliations:** School of Biological Sciences, Nanyang Technological University, 60 Nanyang Drive, Singapore 637551; Diabetes Center, Khoo Teck Puat Hospital, Singapore; Saw Swee Hock School of Public Health, National University of Singapore, Singapore; Cardiovascular and Metabolic Disorders Program, Duke-NUS Medical School, Singapore; Lee Kong Chian School of Medicine, NTU, Singapore; Department of Endocrinology, Tan Tock Seng Hospital, Singapore; Cardiovascular Research Institute, National University of Singapore, Singapore 119228; Christchurch Heart Institute, Department of Medicine, University of Otago, Christchurch 8140, New Zealand; Centre for Immunobiology, The Blizard Institute, Bart’s and The London School of Medicine and Dentistry, Queen Mary University of London, United Kingdom; Department of Vascular Surgery, UMC Utrecht, Utrecht University, Utrecht, the Netherlands; Netherlands Heart Institute, Utrecht, the Netherlands; Department of Cardiac, Thoracic and Vascular Surgery, National University Heart Centre, National University Health System, Singapore 119228; Department of Cardiology, Tan Tock Seng Hospital, 11 Jalan Tan Tock Seng, Singapore 308433

**Keywords:** Atherosclerosis, vascular inflammation, fibronectin, isoDGR motif, integrin, deamidation

## Abstract

**Background and Aims:** Aging is the primary risk factor for cardiovascular disease (CVD), but the mechanisms underlying age-linked atherosclerosis remain unclear. We previously observed that long-lived vascular matrix proteins can acquire ‘gain-of-function’ isoDGR motifs that might play a role in atherosclerotic pathology.

**Methods:** IsoDGR-specific mAb were generated and used for ELISA-based measurement of motif levels in plasma samples from patients with coronary artery diseases (CAD) and non-CAD controls. Functional consequences of isoDGR accumulation in age-damaged fibronectin were determined by bioassay for capacity to activate monocytes, macrophages, and endothelial cells (signalling activity, pro-inflammatory cytokine expression, and recruitment/adhesion potential). Mice deficient in the isoDGR repair enzyme PCMT1 were used to assess motif distribution and macrophage localisation *in vivo*.

**Results:** IsoDGR-modified fibronectin and fibrinogen levels in patient plasma were significantly enhanced in CAD and further associated with smoking status. Functional assays demonstrated that isoDGR-modified fibronectin activated both monocytes and macrophages via integrin receptor ‘outside in’ signalling, triggering an ERK:AP-1 cascade and expression of pro-inflammatory cytokines MCP-1 and TNFα to drive additional recruitment of circulating leukocytes. IsoDGR-modified fibronectin also induced endothelial cell expression of integrin β1 to further enhance cellular adhesion and matrix deposition. Analysis of murine aortic tissues confirmed accumulation of isoDGR-modified proteins co-localised with CD68+ macrophages *in vivo*.

**Conclusions:** Age-damaged fibronectin features isoDGR motifs that increase binding to integrins on the surface of monocytes, macrophages, and endothelial cells. Subsequent activation of ‘outside-in’ signalling elicits a range of potent cytokines and chemokines that drive additional leukocyte recruitment to the developing atherosclerotic matrix.

**Graphical Abstract:** 

**Highlights:**

- IsoDGR-modified plasma proteins are associated with CAD.
- IsoDGR binding to integrin receptors on monocytes, macrophage, and endothelial cells promotes ‘outside-in’ signalling, monocyte infiltration, and endothelial binding.
- IsoDGR-modified fibronectin may initiate vascular inflammation in atherosclerotic CVD.

## Supplementary Data 2 for "Aging-induced isoDGR-modified fibronectin activates monocytic and endothelial cells to promote atherosclerosis"

### Sheet: Native_FN (C18)
Supplementary Data 2A: Identified peptides of native fibronectin by RPLC-MS/MS
Peptides with NGR or N#GR (deamidated N) are in red font
Ret_Time/min	GS	PTM	Seq	Modified-Seq	z	Score	p-value	PepStart	PepEnd	MS/MS	CalMz	Err	ppm	Link2	<table border="1"cellspacing="0"cellpadding="2"><tr><th>Gene Name / Acession</th><th>Peptides</th><th>charge state</th><th>Score</th></tr>	prot_hit_num	prot_acc	prot_desc	prot_score	prot_mass	prot_matches	prot_matches_sig	prot_sequences	prot_sequences_sig	prot_cover	prot_len	prot_pi	pep_query	pep_rank	pep_isbold	pep_isunique	pep_exp_mz	pep_exp_mr	pep_exp_z	pep_calc_mr	pep_delta	pep_start	pep_end	pep_miss	pep_score	pep_homol	pep_ident	pep_expect	pep_res_before	pep_seq	pep_res_after	pep_frame	pep_var_mod	pep_var_mod_pos	pep_summed_mod_pos	pep_local_mod_pos	pep_num_match	pep_scan_title	quant_pep_component
13.633	GN=FN1		HYQINQQWER	K.HYQINQQWER.T	3	39.06	0.013	58	67	Fibronectin_native_Spectrum008107_scans__2235_RTINSECONDS=818	467.894	0	0.214	HYPERLINK("http://MS2.student.main.ntu.edu.sg/mascot/cgi/peptide_view.pl?file=D:/data/20210218/F090789.dat&hit=1&px=1&query=1879", "GN=FN1_K.HYQINQQWER.T_39.06")	<tr><td>GN=FN1</td><td><a href="http://MS2.student.main.ntu.edu.sg/mascot/cgi/peptide_view.pl?file=D:/data/20210218/F090789.dat&hit=1&px=1&query=1879">K.HYQINQQWER.T</a><Br></td><td>3</td><td>39.06</td><tr>	2	tr|A0A024R462|A0A024R462_HUMAN	tr|A0A024R462|A0A024R462_HUMAN Fibronectin 1, isoform CRA_n OS=Homo sapiens GN=FN1 PE=4 SV=1	5022	262641	146	101	66	55	25.9	2355	5.49	1879	1	0	1	467.894	1400.66	3	1400.66	0.0003	58	67	0	39.06	15	33	0.013	K	HYQINQQWER	T						10	Fibronectin_native_Spectrum008107_scans__2235_RTINSECONDS=818
25.7	GN=FN1		TYLGNALVCTCYGGSR	R.TYLGNALVCTCYGGSR.G	3	54.73	0.00034	68	83	Fibronectin_native_Spectrum009634_scans__3985_RTINSECONDS=1542	597.944	0.002	0.838	HYPERLINK("http://MS2.student.main.ntu.edu.sg/mascot/cgi/peptide_view.pl?file=D:/data/20210218/F090789.dat&hit=1&px=1&query=3147", "GN=FN1_R.TYLGNALVCTCYGGSR.G_54.73")	<tr><td>GN=FN1</td><td><a href="http://MS2.student.main.ntu.edu.sg/mascot/cgi/peptide_view.pl?file=D:/data/20210218/F090789.dat&hit=1&px=1&query=3147">R.TYLGNALVCTCYGGSR.G</a><Br></td><td>3</td><td>54.73</td><tr>	2	tr|A0A024R462|A0A024R462_HUMAN	tr|A0A024R462|A0A024R462_HUMAN Fibronectin 1, isoform CRA_n OS=Homo sapiens GN=FN1 PE=4 SV=1	5022	262641	146	101	66	55	25.9	2355	5.49	3147	1	0	1	597.944	1790.81	3	1790.81	0.0015	68	83	0	54.73	16	33	0.00034	R	TYLGNALVCTCYGGSR	G						8	Fibronectin_native_Spectrum009634_scans__3985_RTINSECONDS=1542
26.15	GN=FN1		TYLGNALVCTCYGGSR	R.TYLGNALVCTCYGGSR.G	2	89.18	1.4e-07	68	83	Fibronectin_native_Spectrum009702_scans__4060_RTINSECONDS=1569	896.412	1.009	3.32	HYPERLINK("http://MS2.student.main.ntu.edu.sg/mascot/cgi/peptide_view.pl?file=D:/data/20210218/F090789.dat&hit=1&px=1&query=3152", "GN=FN1_R.TYLGNALVCTCYGGSR.G_89.18")	<tr><td>GN=FN1</td><td><a href="http://MS2.student.main.ntu.edu.sg/mascot/cgi/peptide_view.pl?file=D:/data/20210218/F090789.dat&hit=1&px=1&query=3152">R.TYLGNALVCTCYGGSR.G</a><Br></td><td>2</td><td>89.18</td><tr>	2	tr|A0A024R462|A0A024R462_HUMAN	tr|A0A024R462|A0A024R462_HUMAN Fibronectin 1, isoform CRA_n OS=Homo sapiens GN=FN1 PE=4 SV=1	5022	262641	146	101	66	55	25.9	2355	5.49	3152	1	0	1	896.916	1791.82	2	1790.81	1.0093	68	83	0	89.18	18	33	1.4e-07	R	TYLGNALVCTCYGGSR	G						11	Fibronectin_native_Spectrum009702_scans__4060_RTINSECONDS=1569
15.05	GN=FN1		GFNCESKPEAEETCFDK	R.GFNCESKPEAEETCFDK.Y	3	106.23	4.7e-10	84	100	Fibronectin_native_Spectrum008324_scans__2475_RTINSECONDS=903	683.284	0.002	0.733	HYPERLINK("http://MS2.student.main.ntu.edu.sg/mascot/cgi/peptide_view.pl?file=D:/data/20210218/F090789.dat&hit=1&px=1&query=4092", "GN=FN1_R.GFNCESKPEAEETCFDK.Y_106.23")	<tr><td>GN=FN1</td><td><a href="http://MS2.student.main.ntu.edu.sg/mascot/cgi/peptide_view.pl?file=D:/data/20210218/F090789.dat&hit=1&px=1&query=4092">R.GFNCESKPEAEETCFDK.Y</a><Br></td><td>3</td><td>106.23</td><tr>	2	tr|A0A024R462|A0A024R462_HUMAN	tr|A0A024R462|A0A024R462_HUMAN Fibronectin 1, isoform CRA_n OS=Homo sapiens GN=FN1 PE=4 SV=1	5022	262641	146	101	66	55	25.9	2355	5.49	4092	1	0	1	683.284	2046.83	3	2046.83	0.0015	84	100	0	106.23	19	25	4.7e-10	R	GFNCESKPEAEETCFDK	Y						13	Fibronectin_native_Spectrum008324_scans__2475_RTINSECONDS=903
20.167	GN=FN1		GFNCESKPEAEETCFDKYTGNTYR	R.GFNCESKPEAEETCFDKYTGNTYR.V	4	92.42	4e-08	84	107	Fibronectin_native_Spectrum008997_scans__3219_RTINSECONDS=1210	726.562	0.001	0.517	HYPERLINK("http://MS2.student.main.ntu.edu.sg/mascot/cgi/peptide_view.pl?file=D:/data/20210218/F090789.dat&hit=1&px=1&query=5322", "GN=FN1_R.GFNCESKPEAEETCFDKYTGNTYR.V_92.42")	<tr><td>GN=FN1</td><td><a href="http://MS2.student.main.ntu.edu.sg/mascot/cgi/peptide_view.pl?file=D:/data/20210218/F090789.dat&hit=1&px=1&query=5322">R.GFNCESKPEAEETCFDKYTGNTYR.V</a><Br></td><td>4</td><td>92.42</td><tr>	2	tr|A0A024R462|A0A024R462_HUMAN	tr|A0A024R462|A0A024R462_HUMAN Fibronectin 1, isoform CRA_n OS=Homo sapiens GN=FN1 PE=4 SV=1	5022	262641	146	101	66	55	25.9	2355	5.49	5322	1	0	1	726.562	2902.22	4	2902.22	0.0015	84	107	1	92.42	18	31	4e-08	R	GFNCESKPEAEETCFDKYTGNTYR	V						16	Fibronectin_native_Spectrum008997_scans__3219_RTINSECONDS=1210
20.25	GN=FN1		GFNCESKPEAEETCFDKYTGNTYR	R.GFNCESKPEAEETCFDKYTGNTYR.V	3	61.16	5.3e-05	84	107	Fibronectin_native_Spectrum009008_scans__3231_RTINSECONDS=1215	968.414	-0.002	-0.62	HYPERLINK("http://MS2.student.main.ntu.edu.sg/mascot/cgi/peptide_view.pl?file=D:/data/20210218/F090789.dat&hit=1&px=1&query=5321", "GN=FN1_R.GFNCESKPEAEETCFDKYTGNTYR.V_61.16")	<tr><td>GN=FN1</td><td><a href="http://MS2.student.main.ntu.edu.sg/mascot/cgi/peptide_view.pl?file=D:/data/20210218/F090789.dat&hit=1&px=1&query=5321">R.GFNCESKPEAEETCFDKYTGNTYR.V</a><Br></td><td>3</td><td>61.16</td><tr>	2	tr|A0A024R462|A0A024R462_HUMAN	tr|A0A024R462|A0A024R462_HUMAN Fibronectin 1, isoform CRA_n OS=Homo sapiens GN=FN1 PE=4 SV=1	5022	262641	146	101	66	55	25.9	2355	5.49	5321	1	0	1	968.413	2902.22	3	2902.22	-0.0018	84	107	1	61.16	16	31	5.3e-05	R	GFNCESKPEAEETCFDKYTGNTYR	V						13	Fibronectin_native_Spectrum009008_scans__3231_RTINSECONDS=1215
21.05	GN=FN1		VGDTYERPKDSMIWDCTCIGAGRGR	R.VGDTYERPKDSMIWDCTCIGAGRGR.I	4	57.57	0.00024	108	132	Fibronectin_native_Spectrum009104_scans__3342_RTINSECONDS=1263	725.837	0	0.069	HYPERLINK("http://MS2.student.main.ntu.edu.sg/mascot/cgi/peptide_view.pl?file=D:/data/20210218/F090789.dat&hit=1&px=1&query=5318", "GN=FN1_R.VGDTYERPKDSMIWDCTCIGAGRGR.I_57.57")	<tr><td>GN=FN1</td><td><a href="http://MS2.student.main.ntu.edu.sg/mascot/cgi/peptide_view.pl?file=D:/data/20210218/F090789.dat&hit=1&px=1&query=5318">R.VGDTYERPKDSMIWDCTCIGAGRGR.I</a><Br></td><td>4</td><td>57.57</td><tr>	2	tr|A0A024R462|A0A024R462_HUMAN	tr|A0A024R462|A0A024R462_HUMAN Fibronectin 1, isoform CRA_n OS=Homo sapiens GN=FN1 PE=4 SV=1	5022	262641	146	101	66	55	25.9	2355	5.49	5318	1	0	1	725.836	2899.32	4	2899.32	0.0002	108	132	2	57.57	16	34	0.00024	R	VGDTYERPKDSMIWDCTCIGAGRGR	I						9	Fibronectin_native_Spectrum009104_scans__3342_RTINSECONDS=1263
21.75	GN=FN1	Oxidation (M)	DSMIWDCTCIGAGRGR	K.DSM#IWDCTCIGAGRGR.I	3	32.56	0.022	117	132	Fibronectin_native_Spectrum009191_scans__3440_RTINSECONDS=1305	624.272	-0.001	-0.321	HYPERLINK("http://MS2.student.main.ntu.edu.sg/mascot/cgi/peptide_view.pl?file=D:/data/20210218/F090789.dat&hit=1&px=1&query=3485", "GN=FN1_K.DSM#IWDCTCIGAGRGR.I_32.56")	<tr><td>GN=FN1</td><td><a href="http://MS2.student.main.ntu.edu.sg/mascot/cgi/peptide_view.pl?file=D:/data/20210218/F090789.dat&hit=1&px=1&query=3485">K.DSM1IWDCTCIGAGRGR.I</a><Br></td><td>3</td><td>32.56</td><tr>	2	tr|A0A024R462|A0A024R462_HUMAN	tr|A0A024R462|A0A024R462_HUMAN Fibronectin 1, isoform CRA_n OS=Homo sapiens GN=FN1 PE=4 SV=1	5022	262641	146	101	66	55	25.9	2355	5.49	3485	1	0	1	624.271	1869.79	3	1869.79	-0.0007	117	132	1	32.56	15	28	0.022	K	DSMIWDCTCIGAGRGR	I		Oxidation (M)	0.0010000000000000.0			7	Fibronectin_native_Spectrum009191_scans__3440_RTINSECONDS=1305
7.433	GN=FN1		GRISCTIANRCHEGGQSYK	R.GRISCTIANRCHEGGQSYK.I	4	78.58	2.2e-06	131	149	Fibronectin_native_Spectrum007133_scans__1156_RTINSECONDS=446	549.262	0.001	0.365	HYPERLINK("http://MS2.student.main.ntu.edu.sg/mascot/cgi/peptide_view.pl?file=D:/data/20210218/F090789.dat&hit=1&px=1&query=4350", "GN=FN1_R.GRISCTIANRCHEGGQSYK.I_78.58")	<tr><td>GN=FN1</td><td><a href="http://MS2.student.main.ntu.edu.sg/mascot/cgi/peptide_view.pl?file=D:/data/20210218/F090789.dat&hit=1&px=1&query=4350">R.GRISCTIANRCHEGGQSYK.I</a><Br></td><td>4</td><td>78.58</td><tr>	2	tr|A0A024R462|A0A024R462_HUMAN	tr|A0A024R462|A0A024R462_HUMAN Fibronectin 1, isoform CRA_n OS=Homo sapiens GN=FN1 PE=4 SV=1	5022	262641	146	101	66	55	25.9	2355	5.49	4350	1	0	1	549.262	2193.02	4	2193.02	0.0008	131	149	2	78.58	17	35	2.2e-06	R	GRISCTIANRCHEGGQSYK	I						19	Fibronectin_native_Spectrum007133_scans__1156_RTINSECONDS=446
7.8	GN=FN1		ISCTIANRCHEGGQSYK	R.ISCTIANRCHEGGQSYK.I	3	86.87	7.6e-07	133	149	Fibronectin_native_Spectrum007184_scans__1216_RTINSECONDS=468	660.973	0	0.051	HYPERLINK("http://MS2.student.main.ntu.edu.sg/mascot/cgi/peptide_view.pl?file=D:/data/20210218/F090789.dat&hit=1&px=1&query=3894", "GN=FN1_R.ISCTIANRCHEGGQSYK.I_86.87")	<tr><td>GN=FN1</td><td><a href="http://MS2.student.main.ntu.edu.sg/mascot/cgi/peptide_view.pl?file=D:/data/20210218/F090789.dat&hit=1&px=1&query=3894">R.ISCTIANRCHEGGQSYK.I</a><Br></td><td>3</td><td>86.87</td><tr>	2	tr|A0A024R462|A0A024R462_HUMAN	tr|A0A024R462|A0A024R462_HUMAN Fibronectin 1, isoform CRA_n OS=Homo sapiens GN=FN1 PE=4 SV=1	5022	262641	146	101	66	55	25.9	2355	5.49	3894	1	0	1	660.972	1979.89	3	1979.89	0.0002	133	149	1	86.87	18	38	7.6e-07	R	ISCTIANRCHEGGQSYK	I						11	Fibronectin_native_Spectrum007184_scans__1216_RTINSECONDS=468
8.317	GN=FN1		ISCTIANRCHEGGQSYK	R.ISCTIANRCHEGGQSYK.I	4	58.62	0.00046	133	149	Fibronectin_native_Spectrum007273_scans__1315_RTINSECONDS=499	495.981	0.002	0.859	HYPERLINK("http://MS2.student.main.ntu.edu.sg/mascot/cgi/peptide_view.pl?file=D:/data/20210218/F090789.dat&hit=1&px=1&query=3896", "GN=FN1_R.ISCTIANRCHEGGQSYK.I_58.62")	<tr><td>GN=FN1</td><td><a href="http://MS2.student.main.ntu.edu.sg/mascot/cgi/peptide_view.pl?file=D:/data/20210218/F090789.dat&hit=1&px=1&query=3896">R.ISCTIANRCHEGGQSYK.I</a><Br></td><td>4</td><td>58.62</td><tr>	2	tr|A0A024R462|A0A024R462_HUMAN	tr|A0A024R462|A0A024R462_HUMAN Fibronectin 1, isoform CRA_n OS=Homo sapiens GN=FN1 PE=4 SV=1	5022	262641	146	101	66	55	25.9	2355	5.49	3896	1	0	1	495.981	1979.9	4	1979.89	0.0018	133	149	1	58.62	16	38	0.00046	R	ISCTIANRCHEGGQSYK	I						9	Fibronectin_native_Spectrum007273_scans__1315_RTINSECONDS=499
15.867	GN=FN1		ISCTIANRCHEGGQSYKIGDTWR	R.ISCTIANRCHEGGQSYKIGDTWR.R	4	105.68	4.5e-09	133	155	Fibronectin_native_Spectrum008440_scans__2603_RTINSECONDS=952	678.072	0	0.148	HYPERLINK("http://MS2.student.main.ntu.edu.sg/mascot/cgi/peptide_view.pl?file=D:/data/20210218/F090789.dat&hit=1&px=1&query=5090", "GN=FN1_R.ISCTIANRCHEGGQSYKIGDTWR.R_105.68")	<tr><td>GN=FN1</td><td><a href="http://MS2.student.main.ntu.edu.sg/mascot/cgi/peptide_view.pl?file=D:/data/20210218/F090789.dat&hit=1&px=1&query=5090">R.ISCTIANRCHEGGQSYKIGDTWR.R</a><Br></td><td>4</td><td>105.68</td><tr>	2	tr|A0A024R462|A0A024R462_HUMAN	tr|A0A024R462|A0A024R462_HUMAN Fibronectin 1, isoform CRA_n OS=Homo sapiens GN=FN1 PE=4 SV=1	5022	262641	146	101	66	55	25.9	2355	5.49	5090	1	0	1	678.071	2708.26	4	2708.25	0.0003	133	155	2	105.68	19	35	4.5e-09	R	ISCTIANRCHEGGQSYKIGDTWR	R						22	Fibronectin_native_Spectrum008440_scans__2603_RTINSECONDS=952
15.867	GN=FN1		ISCTIANRCHEGGQSYKIGDTWR	R.ISCTIANRCHEGGQSYKIGDTWR.R	5	72.74	9.3e-06	133	155	Fibronectin_native_Spectrum008441_scans__2604_RTINSECONDS=952	542.659	0.001	0.554	HYPERLINK("http://MS2.student.main.ntu.edu.sg/mascot/cgi/peptide_view.pl?file=D:/data/20210218/F090789.dat&hit=1&px=1&query=5091", "GN=FN1_R.ISCTIANRCHEGGQSYKIGDTWR.R_72.74")	<tr><td>GN=FN1</td><td><a href="http://MS2.student.main.ntu.edu.sg/mascot/cgi/peptide_view.pl?file=D:/data/20210218/F090789.dat&hit=1&px=1&query=5091">R.ISCTIANRCHEGGQSYKIGDTWR.R</a><Br></td><td>5</td><td>72.74</td><tr>	2	tr|A0A024R462|A0A024R462_HUMAN	tr|A0A024R462|A0A024R462_HUMAN Fibronectin 1, isoform CRA_n OS=Homo sapiens GN=FN1 PE=4 SV=1	5022	262641	146	101	66	55	25.9	2355	5.49	5091	1	0	1	542.659	2708.26	5	2708.25	0.0014	133	155	2	72.74	17	35	9.3e-06	R	ISCTIANRCHEGGQSYKIGDTWR	R						12	Fibronectin_native_Spectrum008441_scans__2604_RTINSECONDS=952
15.967	GN=FN1		ISCTIANRCHEGGQSYKIGDTWR	R.ISCTIANRCHEGGQSYKIGDTWR.R	3	70.58	1.5e-05	133	155	Fibronectin_native_Spectrum008456_scans__2620_RTINSECONDS=958	903.759	0	-0.074	HYPERLINK("http://MS2.student.main.ntu.edu.sg/mascot/cgi/peptide_view.pl?file=D:/data/20210218/F090789.dat&hit=1&px=1&query=5089", "GN=FN1_R.ISCTIANRCHEGGQSYKIGDTWR.R_70.58")	<tr><td>GN=FN1</td><td><a href="http://MS2.student.main.ntu.edu.sg/mascot/cgi/peptide_view.pl?file=D:/data/20210218/F090789.dat&hit=1&px=1&query=5089">R.ISCTIANRCHEGGQSYKIGDTWR.R</a><Br></td><td>3</td><td>70.58</td><tr>	2	tr|A0A024R462|A0A024R462_HUMAN	tr|A0A024R462|A0A024R462_HUMAN Fibronectin 1, isoform CRA_n OS=Homo sapiens GN=FN1 PE=4 SV=1	5022	262641	146	101	66	55	25.9	2355	5.49	5089	1	0	1	903.759	2708.25	3	2708.25	-0.0002	133	155	2	70.58	17	35	1.5e-05	R	ISCTIANRCHEGGQSYKIGDTWR	R						13	Fibronectin_native_Spectrum008456_scans__2620_RTINSECONDS=958
12.667	GN=FN1		CHEGGQSYKIGDTWR	R.CHEGGQSYKIGDTWR.R	4	69.9	9e-06	141	155	Fibronectin_native_Spectrum007960_scans__2073_RTINSECONDS=760	449.207	0.001	0.335	HYPERLINK("http://MS2.student.main.ntu.edu.sg/mascot/cgi/peptide_view.pl?file=D:/data/20210218/F090789.dat&hit=1&px=1&query=3155", "GN=FN1_R.CHEGGQSYKIGDTWR.R_69.90")	<tr><td>GN=FN1</td><td><a href="http://MS2.student.main.ntu.edu.sg/mascot/cgi/peptide_view.pl?file=D:/data/20210218/F090789.dat&hit=1&px=1&query=3155">R.CHEGGQSYKIGDTWR.R</a><Br></td><td>4</td><td>69.90</td><tr>	2	tr|A0A024R462|A0A024R462_HUMAN	tr|A0A024R462|A0A024R462_HUMAN Fibronectin 1, isoform CRA_n OS=Homo sapiens GN=FN1 PE=4 SV=1	5022	262641	146	101	66	55	25.9	2355	5.49	3155	1	0	1	449.206	1792.8	4	1792.8	0.0006	141	155	1	69.9	17	32	9e-06	R	CHEGGQSYKIGDTWR	R						14	Fibronectin_native_Spectrum007960_scans__2073_RTINSECONDS=760
10.75	GN=FN1		GEWTCKPIAEK	K.GEWTCKPIAEK.C	3	39.47	0.017	175	185	Fibronectin_native_Spectrum007670_scans__1754_RTINSECONDS=645	440.221	0.001	0.835	HYPERLINK("http://MS2.student.main.ntu.edu.sg/mascot/cgi/peptide_view.pl?file=D:/data/20210218/F090789.dat&hit=1&px=1&query=1611", "GN=FN1_K.GEWTCKPIAEK.C_39.47")	<tr><td>GN=FN1</td><td><a href="http://MS2.student.main.ntu.edu.sg/mascot/cgi/peptide_view.pl?file=D:/data/20210218/F090789.dat&hit=1&px=1&query=1611">K.GEWTCKPIAEK.C</a><Br></td><td>3</td><td>39.47</td><tr>	2	tr|A0A024R462|A0A024R462_HUMAN	tr|A0A024R462|A0A024R462_HUMAN Fibronectin 1, isoform CRA_n OS=Homo sapiens GN=FN1 PE=4 SV=1	5022	262641	146	101	66	55	25.9	2355	5.49	1611	1	0	1	440.221	1317.64	3	1317.64	0.0011	175	185	0	39.47	15	34	0.017	K	GEWTCKPIAEK	C						9	Fibronectin_native_Spectrum007670_scans__1754_RTINSECONDS=645
10.817	GN=FN1		GEWTCKPIAEK	K.GEWTCKPIAEK.C	2	67.67	2.6e-05	175	185	Fibronectin_native_Spectrum007676_scans__1761_RTINSECONDS=649	659.827	0.001	0.683	HYPERLINK("http://MS2.student.main.ntu.edu.sg/mascot/cgi/peptide_view.pl?file=D:/data/20210218/F090789.dat&hit=1&px=1&query=1610", "GN=FN1_K.GEWTCKPIAEK.C_67.67")	<tr><td>GN=FN1</td><td><a href="http://MS2.student.main.ntu.edu.sg/mascot/cgi/peptide_view.pl?file=D:/data/20210218/F090789.dat&hit=1&px=1&query=1610">K.GEWTCKPIAEK.C</a><Br></td><td>2</td><td>67.67</td><tr>	2	tr|A0A024R462|A0A024R462_HUMAN	tr|A0A024R462|A0A024R462_HUMAN Fibronectin 1, isoform CRA_n OS=Homo sapiens GN=FN1 PE=4 SV=1	5022	262641	146	101	66	55	25.9	2355	5.49	1610	1	0	1	659.827	1317.64	2	1317.64	0.0009	175	185	0	67.67	21	34	2.6e-05	K	GEWTCKPIAEK	C						8	Fibronectin_native_Spectrum007676_scans__1761_RTINSECONDS=649
15.233	GN=FN1		TSYRIGDTWSK	R.TSYRIGDTWSK.K	3	40.01	0.012	238	248	Fibronectin_native_Spectrum008348_scans__2501_RTINSECONDS=914	438.555	0.001	0.609	HYPERLINK("http://MS2.student.main.ntu.edu.sg/mascot/cgi/peptide_view.pl?file=D:/data/20210218/F090789.dat&hit=1&px=1&query=1596", "GN=FN1_R.TSYRIGDTWSK.K_40.01")	<tr><td>GN=FN1</td><td><a href="http://MS2.student.main.ntu.edu.sg/mascot/cgi/peptide_view.pl?file=D:/data/20210218/F090789.dat&hit=1&px=1&query=1596">R.TSYRIGDTWSK.K</a><Br></td><td>3</td><td>40.01</td><tr>	2	tr|A0A024R462|A0A024R462_HUMAN	tr|A0A024R462|A0A024R462_HUMAN Fibronectin 1, isoform CRA_n OS=Homo sapiens GN=FN1 PE=4 SV=1	5022	262641	146	101	66	55	25.9	2355	5.49	1596	1	0	1	438.555	1312.64	3	1312.64	0.0008	238	248	1	40.01	15	33	0.012	R	TSYRIGDTWSK	K						9	Fibronectin_native_Spectrum008348_scans__2501_RTINSECONDS=914
11.333	GN=FN1		TSYRIGDTWSKK	R.TSYRIGDTWSKK.D	4	52.67	0.00081	238	249	Fibronectin_native_Spectrum007758_scans__1851_RTINSECONDS=680	361.192	0	-0.278	HYPERLINK("http://MS2.student.main.ntu.edu.sg/mascot/cgi/peptide_view.pl?file=D:/data/20210218/F090789.dat&hit=1&px=1&query=2004", "GN=FN1_R.TSYRIGDTWSKK.D_52.67")	<tr><td>GN=FN1</td><td><a href="http://MS2.student.main.ntu.edu.sg/mascot/cgi/peptide_view.pl?file=D:/data/20210218/F090789.dat&hit=1&px=1&query=2004">R.TSYRIGDTWSKK.D</a><Br></td><td>4</td><td>52.67</td><tr>	2	tr|A0A024R462|A0A024R462_HUMAN	tr|A0A024R462|A0A024R462_HUMAN Fibronectin 1, isoform CRA_n OS=Homo sapiens GN=FN1 PE=4 SV=1	5022	262641	146	101	66	55	25.9	2355	5.49	2004	1	0	1	361.191	1440.74	4	1440.74	-0.0005	238	249	2	52.67	16	34	0.00081	R	TSYRIGDTWSKK	D						9	Fibronectin_native_Spectrum007758_scans__1851_RTINSECONDS=680
11.35	GN=FN1		TSYRIGDTWSKK	R.TSYRIGDTWSKK.D	3	35	0.046	238	249	Fibronectin_native_Spectrum007759_scans__1852_RTINSECONDS=681	481.253	0	0.139	HYPERLINK("http://MS2.student.main.ntu.edu.sg/mascot/cgi/peptide_view.pl?file=D:/data/20210218/F090789.dat&hit=1&px=1&query=2005", "GN=FN1_R.TSYRIGDTWSKK.D_35.00")	<tr><td>GN=FN1</td><td><a href="http://MS2.student.main.ntu.edu.sg/mascot/cgi/peptide_view.pl?file=D:/data/20210218/F090789.dat&hit=1&px=1&query=2005">R.TSYRIGDTWSKK.D</a><Br></td><td>3</td><td>35.00</td><tr>	2	tr|A0A024R462|A0A024R462_HUMAN	tr|A0A024R462|A0A024R462_HUMAN Fibronectin 1, isoform CRA_n OS=Homo sapiens GN=FN1 PE=4 SV=1	5022	262641	146	101	66	55	25.9	2355	5.49	2005	1	0	1	481.253	1440.74	3	1440.74	0.0002	238	249	2	35	17	34	0.046	R	TSYRIGDTWSKK	D						8	Fibronectin_native_Spectrum007759_scans__1852_RTINSECONDS=681
16.067	GN=FN1		KDNRGNLLQCICTGNGR	K.KDNRGNLLQCICTGNGR.G	4	36.18	0.043	249	265	Fibronectin_native_Spectrum008469_scans__2635_RTINSECONDS=964	494.745	0	0.152	HYPERLINK("http://MS2.student.main.ntu.edu.sg/mascot/cgi/peptide_view.pl?file=D:/data/20210218/F090789.dat&hit=1&px=1&query=3872", "GN=FN1_K.KDNRGNLLQCICTGNGR.G_36.18")	<tr><td>GN=FN1</td><td><a href="http://MS2.student.main.ntu.edu.sg/mascot/cgi/peptide_view.pl?file=D:/data/20210218/F090789.dat&hit=1&px=1&query=3872">K.KDNRGNLLQCICTGNGR.G</a><Br></td><td>4</td><td>36.18</td><tr>	2	tr|A0A024R462|A0A024R462_HUMAN	tr|A0A024R462|A0A024R462_HUMAN Fibronectin 1, isoform CRA_n OS=Homo sapiens GN=FN1 PE=4 SV=1	5022	262641	146	101	66	55	25.9	2355	5.49	3872	1	0	1	494.744	1974.95	4	1974.95	0.0003	249	265	2	36.18	15	35	0.043	K	KDNRGNLLQCICTGNGR	G						13	Fibronectin_native_Spectrum008469_scans__2635_RTINSECONDS=964
16.133	GN=FN1		KDNRGNLLQCICTGNGR	K.KDNRGNLLQCICTGNGR.G	3	64.66	6.1e-05	249	265	Fibronectin_native_Spectrum008480_scans__2647_RTINSECONDS=968	659.324	0.001	0.253	HYPERLINK("http://MS2.student.main.ntu.edu.sg/mascot/cgi/peptide_view.pl?file=D:/data/20210218/F090789.dat&hit=1&px=1&query=3873", "GN=FN1_K.KDNRGNLLQCICTGNGR.G_64.66")	<tr><td>GN=FN1</td><td><a href="http://MS2.student.main.ntu.edu.sg/mascot/cgi/peptide_view.pl?file=D:/data/20210218/F090789.dat&hit=1&px=1&query=3873">K.KDNRGNLLQCICTGNGR.G</a><Br></td><td>3</td><td>64.66</td><tr>	2	tr|A0A024R462|A0A024R462_HUMAN	tr|A0A024R462|A0A024R462_HUMAN Fibronectin 1, isoform CRA_n OS=Homo sapiens GN=FN1 PE=4 SV=1	5022	262641	146	101	66	55	25.9	2355	5.49	3873	1	0	1	659.323	1974.95	3	1974.95	0.0005	249	265	2	64.66	17	35	6.1e-05	K	KDNRGNLLQCICTGNGR	G						12	Fibronectin_native_Spectrum008480_scans__2647_RTINSECONDS=968
21.617	GN=FN1		DNRGNLLQCICTGNGR	K.DNRGNLLQCICTGNGR.G	3	41.08	0.01	250	265	Fibronectin_native_Spectrum009175_scans__3421_RTINSECONDS=1297	616.625	0.003	1.516	HYPERLINK("http://MS2.student.main.ntu.edu.sg/mascot/cgi/peptide_view.pl?file=D:/data/20210218/F090789.dat&hit=1&px=1&query=3402", "GN=FN1_K.DNRGNLLQCICTGNGR.G_41.08")	<tr><td>GN=FN1</td><td><a href="http://MS2.student.main.ntu.edu.sg/mascot/cgi/peptide_view.pl?file=D:/data/20210218/F090789.dat&hit=1&px=1&query=3402">K.DNRGNLLQCICTGNGR.G</a><Br></td><td>3</td><td>41.08</td><tr>	2	tr|A0A024R462|A0A024R462_HUMAN	tr|A0A024R462|A0A024R462_HUMAN Fibronectin 1, isoform CRA_n OS=Homo sapiens GN=FN1 PE=4 SV=1	5022	262641	146	101	66	55	25.9	2355	5.49	3402	1	0	1	616.626	1846.86	3	1846.85	0.0027	250	265	1	41.08	15	34	0.01	K	DNRGNLLQCICTGNGR	G						12	Fibronectin_native_Spectrum009175_scans__3421_RTINSECONDS=1297
23.517	GN=FN1		GNLLQCICTGNGR	R.GNLLQCICTGNGR.G	2	73.91	5.4e-06	253	265	Fibronectin_native_Spectrum009399_scans__3690_RTINSECONDS=1411	731.849	0	0.137	HYPERLINK("http://MS2.student.main.ntu.edu.sg/mascot/cgi/peptide_view.pl?file=D:/data/20210218/F090789.dat&hit=1&px=1&query=2080", "GN=FN1_R.GNLLQCICTGNGR.G_73.91")	<tr><td>GN=FN1</td><td><a href="http://MS2.student.main.ntu.edu.sg/mascot/cgi/peptide_view.pl?file=D:/data/20210218/F090789.dat&hit=1&px=1&query=2080">R.GNLLQCICTGNGR.G</a><Br></td><td>2</td><td>73.91</td><tr>	2	tr|A0A024R462|A0A024R462_HUMAN	tr|A0A024R462|A0A024R462_HUMAN Fibronectin 1, isoform CRA_n OS=Homo sapiens GN=FN1 PE=4 SV=1	5022	262641	146	101	66	55	25.9	2355	5.49	2080	1	0	1	731.848	1461.68	2	1461.68	0.0002	253	265	0	73.91	20	34	5.4e-06	R	GNLLQCICTGNGR	G						8	Fibronectin_native_Spectrum009399_scans__3690_RTINSECONDS=1411
24.4	GN=FN1		GNLLQCICTGNGRGEWK	R.GNLLQCICTGNGRGEWK.C	3	88.34	2.4e-07	253	269	Fibronectin_native_Spectrum009493_scans__3810_RTINSECONDS=1464	654.981	0	-0.102	HYPERLINK("http://MS2.student.main.ntu.edu.sg/mascot/cgi/peptide_view.pl?file=D:/data/20210218/F090789.dat&hit=1&px=1&query=3838", "GN=FN1_R.GNLLQCICTGNGRGEWK.C_88.34")	<tr><td>GN=FN1</td><td><a href="http://MS2.student.main.ntu.edu.sg/mascot/cgi/peptide_view.pl?file=D:/data/20210218/F090789.dat&hit=1&px=1&query=3838">R.GNLLQCICTGNGRGEWK.C</a><Br></td><td>3</td><td>88.34</td><tr>	2	tr|A0A024R462|A0A024R462_HUMAN	tr|A0A024R462|A0A024R462_HUMAN Fibronectin 1, isoform CRA_n OS=Homo sapiens GN=FN1 PE=4 SV=1	5022	262641	146	101	66	55	25.9	2355	5.49	3838	1	0	1	654.981	1961.92	3	1961.92	-0.0002	253	269	1	88.34	18	35	2.4e-07	R	GNLLQCICTGNGRGEWK	C						13	Fibronectin_native_Spectrum009493_scans__3810_RTINSECONDS=1464
27.15	GN=FN1	Deamidated (NQ)	GNLLQCICTGNGRGEWK	R.GNLLQCICTGN#GRGEWK.C	3	51.9	0.0022	253	269	Fibronectin_native_Spectrum009833_scans__4217_RTINSECONDS=1629	655.309	-0.002	-1.223	HYPERLINK("http://MS2.student.main.ntu.edu.sg/mascot/cgi/peptide_view.pl?file=D:/data/20210218/F090789.dat&hit=1&px=1&query=3842", "GN=FN1_R.GNLLQCICTGN#GRGEWK.C_51.90")	<tr><td>GN=FN1</td><td><a href="http://MS2.student.main.ntu.edu.sg/mascot/cgi/peptide_view.pl?file=D:/data/20210218/F090789.dat&hit=1&px=1&query=3842">R.GNLLQCICTGN2GRGEWK.C</a><Br></td><td>3</td><td>51.90</td><tr>	2	tr|A0A024R462|A0A024R462_HUMAN	tr|A0A024R462|A0A024R462_HUMAN Fibronectin 1, isoform CRA_n OS=Homo sapiens GN=FN1 PE=4 SV=1	5022	262641	146	101	66	55	25.9	2355	5.49	3842	1	0	1	655.308	1962.9	3	1962.9	-0.0024	253	269	1	51.9	16	38	0.0022	R	GNLLQCICTGNGRGEWK	C		Deamidated (NQ)	0.00000000002000000.0			7	Fibronectin_native_Spectrum009833_scans__4217_RTINSECONDS=1629
21	GN=FN1		GNLLQCICTGNGRGEWKCER	R.GNLLQCICTGNGRGEWKCER.H	3	54.08	0.00058	253	272	Fibronectin_native_Spectrum009100_scans__3336_RTINSECONDS=1260	803.373	0.003	1.246	HYPERLINK("http://MS2.student.main.ntu.edu.sg/mascot/cgi/peptide_view.pl?file=D:/data/20210218/F090789.dat&hit=1&px=1&query=4697", "GN=FN1_R.GNLLQCICTGNGRGEWKCER.H_54.08")	<tr><td>GN=FN1</td><td><a href="http://MS2.student.main.ntu.edu.sg/mascot/cgi/peptide_view.pl?file=D:/data/20210218/F090789.dat&hit=1&px=1&query=4697">R.GNLLQCICTGNGRGEWKCER.H</a><Br></td><td>3</td><td>54.08</td><tr>	2	tr|A0A024R462|A0A024R462_HUMAN	tr|A0A024R462|A0A024R462_HUMAN Fibronectin 1, isoform CRA_n OS=Homo sapiens GN=FN1 PE=4 SV=1	5022	262641	146	101	66	55	25.9	2355	5.49	4697	1	0	1	803.373	2407.1	3	2407.09	0.003	253	272	2	54.08	21	34	0.00058	R	GNLLQCICTGNGRGEWKCER	H						9	Fibronectin_native_Spectrum009100_scans__3336_RTINSECONDS=1260
13.833	GN=FN1		GEWKCERHTSVQTTSSGSGPFTDVR	R.GEWKCERHTSVQTTSSGSGPFTDVR.A	4	56.17	0.00036	266	290	Fibronectin_native_Spectrum008137_scans__2268_RTINSECONDS=830	703.08	0.002	0.57	HYPERLINK("http://MS2.student.main.ntu.edu.sg/mascot/cgi/peptide_view.pl?file=D:/data/20210218/F090789.dat&hit=1&px=1&query=5193", "GN=FN1_R.GEWKCERHTSVQTTSSGSGPFTDVR.A_56.17")	<tr><td>GN=FN1</td><td><a href="http://MS2.student.main.ntu.edu.sg/mascot/cgi/peptide_view.pl?file=D:/data/20210218/F090789.dat&hit=1&px=1&query=5193">R.GEWKCERHTSVQTTSSGSGPFTDVR.A</a><Br></td><td>4</td><td>56.17</td><tr>	2	tr|A0A024R462|A0A024R462_HUMAN	tr|A0A024R462|A0A024R462_HUMAN Fibronectin 1, isoform CRA_n OS=Homo sapiens GN=FN1 PE=4 SV=1	5022	262641	146	101	66	55	25.9	2355	5.49	5193	1	0	1	703.08	2808.29	4	2808.29	0.0016	266	290	2	56.17	16	34	0.00036	R	GEWKCERHTSVQTTSSGSGPFTDVR	A						15	Fibronectin_native_Spectrum008137_scans__2268_RTINSECONDS=830
11.333	GN=FN1		CERHTSVQTTSSGSGPFTDVR	K.CERHTSVQTTSSGSGPFTDVR.A	4	52.16	0.0018	270	290	Fibronectin_native_Spectrum007757_scans__1850_RTINSECONDS=680	578.02	0.001	0.52	HYPERLINK("http://MS2.student.main.ntu.edu.sg/mascot/cgi/peptide_view.pl?file=D:/data/20210218/F090789.dat&hit=1&px=1&query=4542", "GN=FN1_K.CERHTSVQTTSSGSGPFTDVR.A_52.16")	<tr><td>GN=FN1</td><td><a href="http://MS2.student.main.ntu.edu.sg/mascot/cgi/peptide_view.pl?file=D:/data/20210218/F090789.dat&hit=1&px=1&query=4542">K.CERHTSVQTTSSGSGPFTDVR.A</a><Br></td><td>4</td><td>52.16</td><tr>	2	tr|A0A024R462|A0A024R462_HUMAN	tr|A0A024R462|A0A024R462_HUMAN Fibronectin 1, isoform CRA_n OS=Homo sapiens GN=FN1 PE=4 SV=1	5022	262641	146	101	66	55	25.9	2355	5.49	4542	1	0	1	578.02	2308.05	4	2308.05	0.0012	270	290	1	52.16	16	37	0.0018	K	CERHTSVQTTSSGSGPFTDVR	A						15	Fibronectin_native_Spectrum007757_scans__1850_RTINSECONDS=680
11.467	GN=FN1		CERHTSVQTTSSGSGPFTDVR	K.CERHTSVQTTSSGSGPFTDVR.A	3	101.36	2.2e-08	270	290	Fibronectin_native_Spectrum007778_scans__1873_RTINSECONDS=688	770.358	0.001	0.217	HYPERLINK("http://MS2.student.main.ntu.edu.sg/mascot/cgi/peptide_view.pl?file=D:/data/20210218/F090789.dat&hit=1&px=1&query=4541", "GN=FN1_K.CERHTSVQTTSSGSGPFTDVR.A_101.36")	<tr><td>GN=FN1</td><td><a href="http://MS2.student.main.ntu.edu.sg/mascot/cgi/peptide_view.pl?file=D:/data/20210218/F090789.dat&hit=1&px=1&query=4541">K.CERHTSVQTTSSGSGPFTDVR.A</a><Br></td><td>3</td><td>101.36</td><tr>	2	tr|A0A024R462|A0A024R462_HUMAN	tr|A0A024R462|A0A024R462_HUMAN Fibronectin 1, isoform CRA_n OS=Homo sapiens GN=FN1 PE=4 SV=1	5022	262641	146	101	66	55	25.9	2355	5.49	4541	1	0	1	770.357	2308.05	3	2308.05	0.0005	270	290	1	101.36	19	37	2.2e-08	K	CERHTSVQTTSSGSGPFTDVR	A						14	Fibronectin_native_Spectrum007778_scans__1873_RTINSECONDS=688
11.833	GN=FN1		CERHTSVQTTSSGSGPFTDVR	K.CERHTSVQTTSSGSGPFTDVR.A	4	61.16	0.00023	270	290	Fibronectin_native_Spectrum007836_scans__1937_RTINSECONDS=710	578.02	0.001	0.607	HYPERLINK("http://MS2.student.main.ntu.edu.sg/mascot/cgi/peptide_view.pl?file=D:/data/20210218/F090789.dat&hit=1&px=1&query=4543", "GN=FN1_K.CERHTSVQTTSSGSGPFTDVR.A_61.16")	<tr><td>GN=FN1</td><td><a href="http://MS2.student.main.ntu.edu.sg/mascot/cgi/peptide_view.pl?file=D:/data/20210218/F090789.dat&hit=1&px=1&query=4543">K.CERHTSVQTTSSGSGPFTDVR.A</a><Br></td><td>4</td><td>61.16</td><tr>	2	tr|A0A024R462|A0A024R462_HUMAN	tr|A0A024R462|A0A024R462_HUMAN Fibronectin 1, isoform CRA_n OS=Homo sapiens GN=FN1 PE=4 SV=1	5022	262641	146	101	66	55	25.9	2355	5.49	4543	1	0	1	578.02	2308.05	4	2308.05	0.0014	270	290	1	61.16	17	37	0.00023	K	CERHTSVQTTSSGSGPFTDVR	A						18	Fibronectin_native_Spectrum007836_scans__1937_RTINSECONDS=710
11.967	GN=FN1		CERHTSVQTTSSGSGPFTDVR	K.CERHTSVQTTSSGSGPFTDVR.A	3	72.09	8.1e-06	270	290	Fibronectin_native_Spectrum007858_scans__1961_RTINSECONDS=718	770.358	0.002	0.91	HYPERLINK("http://MS2.student.main.ntu.edu.sg/mascot/cgi/peptide_view.pl?file=D:/data/20210218/F090789.dat&hit=1&px=1&query=4544", "GN=FN1_K.CERHTSVQTTSSGSGPFTDVR.A_72.09")	<tr><td>GN=FN1</td><td><a href="http://MS2.student.main.ntu.edu.sg/mascot/cgi/peptide_view.pl?file=D:/data/20210218/F090789.dat&hit=1&px=1&query=4544">K.CERHTSVQTTSSGSGPFTDVR.A</a><Br></td><td>3</td><td>72.09</td><tr>	2	tr|A0A024R462|A0A024R462_HUMAN	tr|A0A024R462|A0A024R462_HUMAN Fibronectin 1, isoform CRA_n OS=Homo sapiens GN=FN1 PE=4 SV=1	5022	262641	146	101	66	55	25.9	2355	5.49	4544	1	0	1	770.358	2308.05	3	2308.05	0.0022	270	290	1	72.09	24	34	8.1e-06	K	CERHTSVQTTSSGSGPFTDVR	A						16	Fibronectin_native_Spectrum007858_scans__1961_RTINSECONDS=718
13.5	GN=FN1		HTSVQTTSSGSGPFTDVR	R.HTSVQTTSSGSGPFTDVR.A	2	111.02	1.2e-09	273	290	Fibronectin_native_Spectrum008087_scans__2213_RTINSECONDS=810	932.446	0.001	0.483	HYPERLINK("http://MS2.student.main.ntu.edu.sg/mascot/cgi/peptide_view.pl?file=D:/data/20210218/F090789.dat&hit=1&px=1&query=3451", "GN=FN1_R.HTSVQTTSSGSGPFTDVR.A_111.02")	<tr><td>GN=FN1</td><td><a href="http://MS2.student.main.ntu.edu.sg/mascot/cgi/peptide_view.pl?file=D:/data/20210218/F090789.dat&hit=1&px=1&query=3451">R.HTSVQTTSSGSGPFTDVR.A</a><Br></td><td>2</td><td>111.02</td><tr>	2	tr|A0A024R462|A0A024R462_HUMAN	tr|A0A024R462|A0A024R462_HUMAN Fibronectin 1, isoform CRA_n OS=Homo sapiens GN=FN1 PE=4 SV=1	5022	262641	146	101	66	55	25.9	2355	5.49	3451	1	0	1	932.446	1862.88	2	1862.88	0.0009	273	290	0	111.02	19	34	1.2e-09	R	HTSVQTTSSGSGPFTDVR	A						14	Fibronectin_native_Spectrum008087_scans__2213_RTINSECONDS=810
13.567	GN=FN1		HTSVQTTSSGSGPFTDVR	R.HTSVQTTSSGSGPFTDVR.A	3	100.04	1.5e-08	273	290	Fibronectin_native_Spectrum008096_scans__2223_RTINSECONDS=814	621.966	0.002	0.859	HYPERLINK("http://MS2.student.main.ntu.edu.sg/mascot/cgi/peptide_view.pl?file=D:/data/20210218/F090789.dat&hit=1&px=1&query=3452", "GN=FN1_R.HTSVQTTSSGSGPFTDVR.A_100.04")	<tr><td>GN=FN1</td><td><a href="http://MS2.student.main.ntu.edu.sg/mascot/cgi/peptide_view.pl?file=D:/data/20210218/F090789.dat&hit=1&px=1&query=3452">R.HTSVQTTSSGSGPFTDVR.A</a><Br></td><td>3</td><td>100.04</td><tr>	2	tr|A0A024R462|A0A024R462_HUMAN	tr|A0A024R462|A0A024R462_HUMAN Fibronectin 1, isoform CRA_n OS=Homo sapiens GN=FN1 PE=4 SV=1	5022	262641	146	101	66	55	25.9	2355	5.49	3452	1	0	1	621.966	1862.88	3	1862.88	0.0015	273	290	0	100.04	20	34	1.5e-08	R	HTSVQTTSSGSGPFTDVR	A						16	Fibronectin_native_Spectrum008096_scans__2223_RTINSECONDS=814
14.517	GN=FN1		HTSVQTTSSGSGPFTDVR	R.HTSVQTTSSGSGPFTDVR.A	3	57.61	0.00026	273	290	Fibronectin_native_Spectrum008248_scans__2391_RTINSECONDS=871	621.966	-0.005	-2.899	HYPERLINK("http://MS2.student.main.ntu.edu.sg/mascot/cgi/peptide_view.pl?file=D:/data/20210218/F090789.dat&hit=1&px=1&query=3450", "GN=FN1_R.HTSVQTTSSGSGPFTDVR.A_57.61")	<tr><td>GN=FN1</td><td><a href="http://MS2.student.main.ntu.edu.sg/mascot/cgi/peptide_view.pl?file=D:/data/20210218/F090789.dat&hit=1&px=1&query=3450">R.HTSVQTTSSGSGPFTDVR.A</a><Br></td><td>3</td><td>57.61</td><tr>	2	tr|A0A024R462|A0A024R462_HUMAN	tr|A0A024R462|A0A024R462_HUMAN Fibronectin 1, isoform CRA_n OS=Homo sapiens GN=FN1 PE=4 SV=1	5022	262641	146	101	66	55	25.9	2355	5.49	3450	1	0	1	621.964	1862.87	3	1862.88	-0.0054	273	290	0	57.61	18	34	0.00026	R	HTSVQTTSSGSGPFTDVR	A						9	Fibronectin_native_Spectrum008248_scans__2391_RTINSECONDS=871
12.25	GN=FN1		TFYSCTTEGR	R.TFYSCTTEGR.Q	2	59.06	3e-05	370	379	Fibronectin_native_Spectrum007896_scans__2003_RTINSECONDS=735	611.264	0.001	0.737	HYPERLINK("http://MS2.student.main.ntu.edu.sg/mascot/cgi/peptide_view.pl?file=D:/data/20210218/F090789.dat&hit=1&px=1&query=1245", "GN=FN1_R.TFYSCTTEGR.Q_59.06")	<tr><td>GN=FN1</td><td><a href="http://MS2.student.main.ntu.edu.sg/mascot/cgi/peptide_view.pl?file=D:/data/20210218/F090789.dat&hit=1&px=1&query=1245">R.TFYSCTTEGR.Q</a><Br></td><td>2</td><td>59.06</td><tr>	2	tr|A0A024R462|A0A024R462_HUMAN	tr|A0A024R462|A0A024R462_HUMAN Fibronectin 1, isoform CRA_n OS=Homo sapiens GN=FN1 PE=4 SV=1	5022	262641	146	101	66	55	25.9	2355	5.49	1245	1	0	0	611.264	1220.51	2	1220.51	0.0009	370	379	0	59.06	16	26	3e-05	R	TFYSCTTEGR	Q						7	Fibronectin_native_Spectrum007896_scans__2003_RTINSECONDS=735
12.8	GN=FN1		TFYSCTTEGR	R.TFYSCTTEGR.Q	2	74.07	9.3e-07	370	379	Fibronectin_native_Spectrum007977_scans__2092_RTINSECONDS=768	611.264	0.001	0.655	HYPERLINK("http://MS2.student.main.ntu.edu.sg/mascot/cgi/peptide_view.pl?file=D:/data/20210218/F090789.dat&hit=1&px=1&query=1244", "GN=FN1_R.TFYSCTTEGR.Q_74.07")	<tr><td>GN=FN1</td><td><a href="http://MS2.student.main.ntu.edu.sg/mascot/cgi/peptide_view.pl?file=D:/data/20210218/F090789.dat&hit=1&px=1&query=1244">R.TFYSCTTEGR.Q</a><Br></td><td>2</td><td>74.07</td><tr>	2	tr|A0A024R462|A0A024R462_HUMAN	tr|A0A024R462|A0A024R462_HUMAN Fibronectin 1, isoform CRA_n OS=Homo sapiens GN=FN1 PE=4 SV=1	5022	262641	146	101	66	55	25.9	2355	5.49	1244	1	0	0	611.264	1220.51	2	1220.51	0.0008	370	379	0	74.07	17	26	9.3e-07	R	TFYSCTTEGR	Q						9	Fibronectin_native_Spectrum007977_scans__2092_RTINSECONDS=768
16.1	GN=FN1		QDGHLWCSTTSNYEQDQK	R.QDGHLWCSTTSNYEQDQK.Y	3	76.61	8.6e-07	380	397	Fibronectin_native_Spectrum008474_scans__2640_RTINSECONDS=966	732.98	0.001	0.455	HYPERLINK("http://MS2.student.main.ntu.edu.sg/mascot/cgi/peptide_view.pl?file=D:/data/20210218/F090789.dat&hit=1&px=1&query=4353", "GN=FN1_R.QDGHLWCSTTSNYEQDQK.Y_76.61")	<tr><td>GN=FN1</td><td><a href="http://MS2.student.main.ntu.edu.sg/mascot/cgi/peptide_view.pl?file=D:/data/20210218/F090789.dat&hit=1&px=1&query=4353">R.QDGHLWCSTTSNYEQDQK.Y</a><Br></td><td>3</td><td>76.61</td><tr>	2	tr|A0A024R462|A0A024R462_HUMAN	tr|A0A024R462|A0A024R462_HUMAN Fibronectin 1, isoform CRA_n OS=Homo sapiens GN=FN1 PE=4 SV=1	5022	262641	146	101	66	55	25.9	2355	5.49	4353	1	0	0	732.98	2195.92	3	2195.92	0.001	380	397	0	76.61	17	28	8.6e-07	R	QDGHLWCSTTSNYEQDQK	Y						11	Fibronectin_native_Spectrum008474_scans__2640_RTINSECONDS=966
20.7	GN=FN1		YSFCTDHTVLVQTR	K.YSFCTDHTVLVQTR.G	3	79.54	1.7e-06	398	411	Fibronectin_native_Spectrum009061_scans__3293_RTINSECONDS=1242	576.279	0.001	0.695	HYPERLINK("http://MS2.student.main.ntu.edu.sg/mascot/cgi/peptide_view.pl?file=D:/data/20210218/F090789.dat&hit=1&px=1&query=2963", "GN=FN1_K.YSFCTDHTVLVQTR.G_79.54")	<tr><td>GN=FN1</td><td><a href="http://MS2.student.main.ntu.edu.sg/mascot/cgi/peptide_view.pl?file=D:/data/20210218/F090789.dat&hit=1&px=1&query=2963">K.YSFCTDHTVLVQTR.G</a><Br></td><td>3</td><td>79.54</td><tr>	2	tr|A0A024R462|A0A024R462_HUMAN	tr|A0A024R462|A0A024R462_HUMAN Fibronectin 1, isoform CRA_n OS=Homo sapiens GN=FN1 PE=4 SV=1	5022	262641	146	101	66	55	25.9	2355	5.49	2963	1	0	0	576.279	1725.82	3	1725.81	0.0012	398	411	0	79.54	17	34	1.7e-06	K	YSFCTDHTVLVQTR	G						10	Fibronectin_native_Spectrum009061_scans__3293_RTINSECONDS=1242
20.733	GN=FN1		YSFCTDHTVLVQTR	K.YSFCTDHTVLVQTR.G	2	106.34	3.4e-09	398	411	Fibronectin_native_Spectrum009066_scans__3298_RTINSECONDS=1244	863.915	-0.001	-0.869	HYPERLINK("http://MS2.student.main.ntu.edu.sg/mascot/cgi/peptide_view.pl?file=D:/data/20210218/F090789.dat&hit=1&px=1&query=2962", "GN=FN1_K.YSFCTDHTVLVQTR.G_106.34")	<tr><td>GN=FN1</td><td><a href="http://MS2.student.main.ntu.edu.sg/mascot/cgi/peptide_view.pl?file=D:/data/20210218/F090789.dat&hit=1&px=1&query=2962">K.YSFCTDHTVLVQTR.G</a><Br></td><td>2</td><td>106.34</td><tr>	2	tr|A0A024R462|A0A024R462_HUMAN	tr|A0A024R462|A0A024R462_HUMAN Fibronectin 1, isoform CRA_n OS=Homo sapiens GN=FN1 PE=4 SV=1	5022	262641	146	101	66	55	25.9	2355	5.49	2962	1	0	0	863.914	1725.81	2	1725.81	-0.0015	398	411	0	106.34	19	34	3.4e-09	K	YSFCTDHTVLVQTR	G						13	Fibronectin_native_Spectrum009066_scans__3298_RTINSECONDS=1244
12.717	GN=FN1		WCGTTQNYDADQK	K.WCGTTQNYDADQK.F	2	80.24	2.2e-07	445	457	Fibronectin_native_Spectrum007967_scans__2081_RTINSECONDS=763	793.831	-0.001	-0.568	HYPERLINK("http://MS2.student.main.ntu.edu.sg/mascot/cgi/peptide_view.pl?file=D:/data/20210218/F090789.dat&hit=1&px=1&query=2506", "GN=FN1_K.WCGTTQNYDADQK.F_80.24")	<tr><td>GN=FN1</td><td><a href="http://MS2.student.main.ntu.edu.sg/mascot/cgi/peptide_view.pl?file=D:/data/20210218/F090789.dat&hit=1&px=1&query=2506">K.WCGTTQNYDADQK.F</a><Br></td><td>2</td><td>80.24</td><tr>	2	tr|A0A024R462|A0A024R462_HUMAN	tr|A0A024R462|A0A024R462_HUMAN Fibronectin 1, isoform CRA_n OS=Homo sapiens GN=FN1 PE=4 SV=1	5022	262641	146	101	66	55	25.9	2355	5.49	2506	1	0	0	793.83	1585.65	2	1585.65	-0.0009	445	457	0	80.24	18	26	2.2e-07	K	WCGTTQNYDADQK	F						9	Fibronectin_native_Spectrum007967_scans__2081_RTINSECONDS=763
24.833	GN=FN1		CTCVGNGRGEWTCIAYSQLR	R.CTCVGNGRGEWTCIAYSQLR.D	3	86.57	3e-07	496	515	Fibronectin_native_Spectrum009540_scans__3867_RTINSECONDS=1490	796.693	-0.007	-2.891	HYPERLINK("http://MS2.student.main.ntu.edu.sg/mascot/cgi/peptide_view.pl?file=D:/data/20210218/F090789.dat&hit=1&px=1&query=4652", "GN=FN1_R.CTCVGNGRGEWTCIAYSQLR.D_86.57")	<tr><td>GN=FN1</td><td><a href="http://MS2.student.main.ntu.edu.sg/mascot/cgi/peptide_view.pl?file=D:/data/20210218/F090789.dat&hit=1&px=1&query=4652">R.CTCVGNGRGEWTCIAYSQLR.D</a><Br></td><td>3</td><td>86.57</td><tr>	2	tr|A0A024R462|A0A024R462_HUMAN	tr|A0A024R462|A0A024R462_HUMAN Fibronectin 1, isoform CRA_n OS=Homo sapiens GN=FN1 PE=4 SV=1	5022	262641	146	101	66	55	25.9	2355	5.49	4652	1	0	0	796.691	2387.05	3	2387.06	-0.0069	496	515	1	86.57	18	34	3e-07	R	CTCVGNGRGEWTCIAYSQLR	D						11	Fibronectin_native_Spectrum009540_scans__3867_RTINSECONDS=1490
27.883	GN=FN1		GEWTCIAYSQLR	R.GEWTCIAYSQLR.D	2	68.96	1.7e-05	504	515	Fibronectin_native_Spectrum009927_scans__4325_RTINSECONDS=1673	742.354	0	0.135	HYPERLINK("http://MS2.student.main.ntu.edu.sg/mascot/cgi/peptide_view.pl?file=D:/data/20210218/F090789.dat&hit=1&px=1&query=2145", "GN=FN1_R.GEWTCIAYSQLR.D_68.96")	<tr><td>GN=FN1</td><td><a href="http://MS2.student.main.ntu.edu.sg/mascot/cgi/peptide_view.pl?file=D:/data/20210218/F090789.dat&hit=1&px=1&query=2145">R.GEWTCIAYSQLR.D</a><Br></td><td>2</td><td>68.96</td><tr>	2	tr|A0A024R462|A0A024R462_HUMAN	tr|A0A024R462|A0A024R462_HUMAN Fibronectin 1, isoform CRA_n OS=Homo sapiens GN=FN1 PE=4 SV=1	5022	262641	146	101	66	55	25.9	2355	5.49	2145	1	0	0	742.354	1482.69	2	1482.69	0.0002	504	515	0	68.96	17	34	1.7e-05	R	GEWTCIAYSQLR	D						8	Fibronectin_native_Spectrum009927_scans__4325_RTINSECONDS=1673
11.767	GN=FN1		YQCYCYGR	R.YQCYCYGR.G	2	35.93	0.003	585	592	Fibronectin_native_Spectrum007826_scans__1926_RTINSECONDS=706	585.229	0	0.257	HYPERLINK("http://MS2.student.main.ntu.edu.sg/mascot/cgi/peptide_view.pl?file=D:/data/20210218/F090789.dat&hit=1&px=1&query=1085", "GN=FN1_R.YQCYCYGR.G_35.93")	<tr><td>GN=FN1</td><td><a href="http://MS2.student.main.ntu.edu.sg/mascot/cgi/peptide_view.pl?file=D:/data/20210218/F090789.dat&hit=1&px=1&query=1085">R.YQCYCYGR.G</a><Br></td><td>2</td><td>35.93</td><tr>	2	tr|A0A024R462|A0A024R462_HUMAN	tr|A0A024R462|A0A024R462_HUMAN Fibronectin 1, isoform CRA_n OS=Homo sapiens GN=FN1 PE=4 SV=1	5022	262641	146	101	66	55	25.9	2355	5.49	1085	1	0	0	585.229	1168.44	2	1168.44	0.0003	585	592	0	35.93	15	23	0.003	R	YQCYCYGR	G						5	Fibronectin_native_Spectrum007826_scans__1926_RTINSECONDS=706
16.567	GN=FN1		WSRPQAPITGYR	R.WSRPQAPITGYR.I	3	56.98	0.00038	831	842	Fibronectin_native_Spectrum008532_scans__2704_RTINSECONDS=994	477.922	0.001	0.909	HYPERLINK("http://MS2.student.main.ntu.edu.sg/mascot/cgi/peptide_view.pl?file=D:/data/20210218/F090789.dat&hit=1&px=1&query=1966", "GN=FN1_R.WSRPQAPITGYR.I_56.98")	<tr><td>GN=FN1</td><td><a href="http://MS2.student.main.ntu.edu.sg/mascot/cgi/peptide_view.pl?file=D:/data/20210218/F090789.dat&hit=1&px=1&query=1966">R.WSRPQAPITGYR.I</a><Br></td><td>3</td><td>56.98</td><tr>	2	tr|A0A024R462|A0A024R462_HUMAN	tr|A0A024R462|A0A024R462_HUMAN Fibronectin 1, isoform CRA_n OS=Homo sapiens GN=FN1 PE=4 SV=1	5022	262641	146	101	66	55	25.9	2355	5.49	1966	1	0	0	477.922	1430.74	3	1430.74	0.0014	831	842	0	56.98	16	35	0.00038	R	WSRPQAPITGYR	I						9	Fibronectin_native_Spectrum008532_scans__2704_RTINSECONDS=994
14.85	GN=FN1		LTVGLTR	R.LTVGLTR.R	2	52.84	0.00016	1029	1035	Fibronectin_native_Spectrum008290_scans__2437_RTINSECONDS=891	380.24	0	0	HYPERLINK("http://MS2.student.main.ntu.edu.sg/mascot/cgi/peptide_view.pl?file=D:/data/20210218/F090789.dat&hit=1&px=1&query=152", "GN=FN1_R.LTVGLTR.R_52.84")	<tr><td>GN=FN1</td><td><a href="http://MS2.student.main.ntu.edu.sg/mascot/cgi/peptide_view.pl?file=D:/data/20210218/F090789.dat&hit=1&px=1&query=152">R.LTVGLTR.R</a><Br></td><td>2</td><td>52.84</td><tr>	2	tr|A0A024R462|A0A024R462_HUMAN	tr|A0A024R462|A0A024R462_HUMAN Fibronectin 1, isoform CRA_n OS=Homo sapiens GN=FN1 PE=4 SV=1	5022	262641	146	101	66	55	25.9	2355	5.49	152	1	0	0	380.24	758.465	2	758.465	0	1029	1035	0	52.84		27	0.00016	R	LTVGLTR	R						6	Fibronectin_native_Spectrum008290_scans__2437_RTINSECONDS=891
10.867	GN=FN1		QYNVGPSVSK	R.QYNVGPSVSK.Y	2	64.13	6e-05	1041	1050	Fibronectin_native_Spectrum007683_scans__1768_RTINSECONDS=652	539.781	0	-0.186	HYPERLINK("http://MS2.student.main.ntu.edu.sg/mascot/cgi/peptide_view.pl?file=D:/data/20210218/F090789.dat&hit=1&px=1&query=803", "GN=FN1_R.QYNVGPSVSK.Y_64.13")	<tr><td>GN=FN1</td><td><a href="http://MS2.student.main.ntu.edu.sg/mascot/cgi/peptide_view.pl?file=D:/data/20210218/F090789.dat&hit=1&px=1&query=803">R.QYNVGPSVSK.Y</a><Br></td><td>2</td><td>64.13</td><tr>	2	tr|A0A024R462|A0A024R462_HUMAN	tr|A0A024R462|A0A024R462_HUMAN Fibronectin 1, isoform CRA_n OS=Homo sapiens GN=FN1 PE=4 SV=1	5022	262641	146	101	66	55	25.9	2355	5.49	803	1	0	0	539.78	1077.55	2	1077.55	-0.0002	1041	1050	0	64.13	19	34	6e-05	R	QYNVGPSVSK	Y						9	Fibronectin_native_Spectrum007683_scans__1768_RTINSECONDS=652
6.4	GN=FN1		LGVRPSQGGEAPR	K.LGVRPSQGGEAPR.E	3	105.42	3.6e-09	1117	1129	Fibronectin_native_Spectrum007038_scans__996_RTINSECONDS=384	441.91	0.001	0.529	HYPERLINK("http://MS2.student.main.ntu.edu.sg/mascot/cgi/peptide_view.pl?file=D:/data/20210218/F090789.dat&hit=1&px=1&query=1638", "GN=FN1_K.LGVRPSQGGEAPR.E_105.42")	<tr><td>GN=FN1</td><td><a href="http://MS2.student.main.ntu.edu.sg/mascot/cgi/peptide_view.pl?file=D:/data/20210218/F090789.dat&hit=1&px=1&query=1638">K.LGVRPSQGGEAPR.E</a><Br></td><td>3</td><td>105.42</td><tr>	2	tr|A0A024R462|A0A024R462_HUMAN	tr|A0A024R462|A0A024R462_HUMAN Fibronectin 1, isoform CRA_n OS=Homo sapiens GN=FN1 PE=4 SV=1	5022	262641	146	101	66	55	25.9	2355	5.49	1638	1	0	0	441.909	1322.71	3	1322.71	0.0007	1117	1129	0	105.42	28	33	3.6e-09	K	LGVRPSQGGEAPR	E						11	Fibronectin_native_Spectrum007038_scans__996_RTINSECONDS=384
6.917	GN=FN1		LGVRPSQGGEAPR	K.LGVRPSQGGEAPR.E	3	105.13	3.8e-09	1117	1129	Fibronectin_native_Spectrum007084_scans__1073_RTINSECONDS=415	441.91	0	0.302	HYPERLINK("http://MS2.student.main.ntu.edu.sg/mascot/cgi/peptide_view.pl?file=D:/data/20210218/F090789.dat&hit=1&px=1&query=1636", "GN=FN1_K.LGVRPSQGGEAPR.E_105.13")	<tr><td>GN=FN1</td><td><a href="http://MS2.student.main.ntu.edu.sg/mascot/cgi/peptide_view.pl?file=D:/data/20210218/F090789.dat&hit=1&px=1&query=1636">K.LGVRPSQGGEAPR.E</a><Br></td><td>3</td><td>105.13</td><tr>	2	tr|A0A024R462|A0A024R462_HUMAN	tr|A0A024R462|A0A024R462_HUMAN Fibronectin 1, isoform CRA_n OS=Homo sapiens GN=FN1 PE=4 SV=1	5022	262641	146	101	66	55	25.9	2355	5.49	1636	1	0	0	441.909	1322.71	3	1322.71	0.0004	1117	1129	0	105.13	20	33	3.8e-09	K	LGVRPSQGGEAPR	E						11	Fibronectin_native_Spectrum007084_scans__1073_RTINSECONDS=415
7.433	GN=FN1		LGVRPSQGGEAPR	K.LGVRPSQGGEAPR.E	3	46.49	0.0031	1117	1129	Fibronectin_native_Spectrum007134_scans__1157_RTINSECONDS=446	441.91	0	0.227	HYPERLINK("http://MS2.student.main.ntu.edu.sg/mascot/cgi/peptide_view.pl?file=D:/data/20210218/F090789.dat&hit=1&px=1&query=1635", "GN=FN1_K.LGVRPSQGGEAPR.E_46.49")	<tr><td>GN=FN1</td><td><a href="http://MS2.student.main.ntu.edu.sg/mascot/cgi/peptide_view.pl?file=D:/data/20210218/F090789.dat&hit=1&px=1&query=1635">K.LGVRPSQGGEAPR.E</a><Br></td><td>3</td><td>46.49</td><tr>	2	tr|A0A024R462|A0A024R462_HUMAN	tr|A0A024R462|A0A024R462_HUMAN Fibronectin 1, isoform CRA_n OS=Homo sapiens GN=FN1 PE=4 SV=1	5022	262641	146	101	66	55	25.9	2355	5.49	1635	1	0	0	441.909	1322.71	3	1322.71	0.0003	1117	1129	0	46.49	24	34	0.0031	K	LGVRPSQGGEAPR	E						6	Fibronectin_native_Spectrum007134_scans__1157_RTINSECONDS=446
7.967	GN=FN1		LGVRPSQGGEAPR	K.LGVRPSQGGEAPR.E	3	41.56	0.0087	1117	1129	Fibronectin_native_Spectrum007215_scans__1250_RTINSECONDS=478	441.91	0.001	0.454	HYPERLINK("http://MS2.student.main.ntu.edu.sg/mascot/cgi/peptide_view.pl?file=D:/data/20210218/F090789.dat&hit=1&px=1&query=1637", "GN=FN1_K.LGVRPSQGGEAPR.E_41.56")	<tr><td>GN=FN1</td><td><a href="http://MS2.student.main.ntu.edu.sg/mascot/cgi/peptide_view.pl?file=D:/data/20210218/F090789.dat&hit=1&px=1&query=1637">K.LGVRPSQGGEAPR.E</a><Br></td><td>3</td><td>41.56</td><tr>	2	tr|A0A024R462|A0A024R462_HUMAN	tr|A0A024R462|A0A024R462_HUMAN Fibronectin 1, isoform CRA_n OS=Homo sapiens GN=FN1 PE=4 SV=1	5022	262641	146	101	66	55	25.9	2355	5.49	1637	1	0	0	441.909	1322.71	3	1322.71	0.0006	1117	1129	0	41.56	16	33	0.0087	K	LGVRPSQGGEAPR	E						6	Fibronectin_native_Spectrum007215_scans__1250_RTINSECONDS=478
15.65	GN=FN1		STTPDITGYR	R.STTPDITGYR.I	2	63.27	4.8e-05	1198	1207	Fibronectin_native_Spectrum008410_scans__2570_RTINSECONDS=939	555.775	0	0.361	HYPERLINK("http://MS2.student.main.ntu.edu.sg/mascot/cgi/peptide_view.pl?file=D:/data/20210218/F090789.dat&hit=1&px=1&query=896", "GN=FN1_R.STTPDITGYR.I_63.27")	<tr><td>GN=FN1</td><td><a href="http://MS2.student.main.ntu.edu.sg/mascot/cgi/peptide_view.pl?file=D:/data/20210218/F090789.dat&hit=1&px=1&query=896">R.STTPDITGYR.I</a><Br></td><td>2</td><td>63.27</td><tr>	2	tr|A0A024R462|A0A024R462_HUMAN	tr|A0A024R462|A0A024R462_HUMAN Fibronectin 1, isoform CRA_n OS=Homo sapiens GN=FN1 PE=4 SV=1	5022	262641	146	101	66	55	25.9	2355	5.49	896	1	0	0	555.775	1109.54	2	1109.54	0.0004	1198	1207	0	63.27	25	33	4.8e-05	R	STTPDITGYR	I						7	Fibronectin_native_Spectrum008410_scans__2570_RTINSECONDS=939
12.033	GN=FN1		ATITGYRIR	R.ATITGYRIR.H	2	43.57	0.003	1383	1391	Fibronectin_native_Spectrum007869_scans__1973_RTINSECONDS=722	525.807	0.001	1.239	HYPERLINK("http://MS2.student.main.ntu.edu.sg/mascot/cgi/peptide_view.pl?file=D:/data/20210218/F090789.dat&hit=1&px=1&query=738", "GN=FN1_R.ATITGYRIR.H_43.57")	<tr><td>GN=FN1</td><td><a href="http://MS2.student.main.ntu.edu.sg/mascot/cgi/peptide_view.pl?file=D:/data/20210218/F090789.dat&hit=1&px=1&query=738">R.ATITGYRIR.H</a><Br></td><td>2</td><td>43.57</td><tr>	2	tr|A0A024R462|A0A024R462_HUMAN	tr|A0A024R462|A0A024R462_HUMAN Fibronectin 1, isoform CRA_n OS=Homo sapiens GN=FN1 PE=4 SV=1	5022	262641	146	101	66	55	25.9	2355	5.49	738	1	0	0	525.807	1049.6	2	1049.6	0.0013	1383	1391	1	43.57	16	31	0.003	R	ATITGYRIR	H						6	Fibronectin_native_Spectrum007869_scans__1973_RTINSECONDS=722
8.183	GN=FN1		ATITGYRIRHHPEHFSGRPR	R.ATITGYRIRHHPEHFSGRPR.E	5	53.18	0.00081	1383	1402	Fibronectin_native_Spectrum007250_scans__1290_RTINSECONDS=491	478.457	0.003	1.34	HYPERLINK("http://MS2.student.main.ntu.edu.sg/mascot/cgi/peptide_view.pl?file=D:/data/20210218/F090789.dat&hit=1&px=1&query=4659", "GN=FN1_R.ATITGYRIRHHPEHFSGRPR.E_53.18")	<tr><td>GN=FN1</td><td><a href="http://MS2.student.main.ntu.edu.sg/mascot/cgi/peptide_view.pl?file=D:/data/20210218/F090789.dat&hit=1&px=1&query=4659">R.ATITGYRIRHHPEHFSGRPR.E</a><Br></td><td>5</td><td>53.18</td><tr>	2	tr|A0A024R462|A0A024R462_HUMAN	tr|A0A024R462|A0A024R462_HUMAN Fibronectin 1, isoform CRA_n OS=Homo sapiens GN=FN1 PE=4 SV=1	5022	262641	146	101	66	55	25.9	2355	5.49	4659	1	0	0	478.457	2387.25	5	2387.25	0.0032	1383	1402	2	53.18	16	35	0.00081	R	ATITGYRIRHHPEHFSGRPR	E						9	Fibronectin_native_Spectrum007250_scans__1290_RTINSECONDS=491
8.25	GN=FN1		ATITGYRIRHHPEHFSGRPR	R.ATITGYRIRHHPEHFSGRPR.E	6	56.57	0.00039	1383	1402	Fibronectin_native_Spectrum007261_scans__1302_RTINSECONDS=495	398.882	-0.001	-0.503	HYPERLINK("http://MS2.student.main.ntu.edu.sg/mascot/cgi/peptide_view.pl?file=D:/data/20210218/F090789.dat&hit=1&px=1&query=4655", "GN=FN1_R.ATITGYRIRHHPEHFSGRPR.E_56.57")	<tr><td>GN=FN1</td><td><a href="http://MS2.student.main.ntu.edu.sg/mascot/cgi/peptide_view.pl?file=D:/data/20210218/F090789.dat&hit=1&px=1&query=4655">R.ATITGYRIRHHPEHFSGRPR.E</a><Br></td><td>6</td><td>56.57</td><tr>	2	tr|A0A024R462|A0A024R462_HUMAN	tr|A0A024R462|A0A024R462_HUMAN Fibronectin 1, isoform CRA_n OS=Homo sapiens GN=FN1 PE=4 SV=1	5022	262641	146	101	66	55	25.9	2355	5.49	4655	1	0	0	398.882	2387.25	6	2387.25	-0.0013	1383	1402	2	56.57	16	35	0.00039	R	ATITGYRIRHHPEHFSGRPR	E						11	Fibronectin_native_Spectrum007261_scans__1302_RTINSECONDS=495
8.733	GN=FN1		ATITGYRIRHHPEHFSGRPR	R.ATITGYRIRHHPEHFSGRPR.E	5	52.76	0.00093	1383	1402	Fibronectin_native_Spectrum007345_scans__1395_RTINSECONDS=524	478.457	0	-0.126	HYPERLINK("http://MS2.student.main.ntu.edu.sg/mascot/cgi/peptide_view.pl?file=D:/data/20210218/F090789.dat&hit=1&px=1&query=4656", "GN=FN1_R.ATITGYRIRHHPEHFSGRPR.E_52.76")	<tr><td>GN=FN1</td><td><a href="http://MS2.student.main.ntu.edu.sg/mascot/cgi/peptide_view.pl?file=D:/data/20210218/F090789.dat&hit=1&px=1&query=4656">R.ATITGYRIRHHPEHFSGRPR.E</a><Br></td><td>5</td><td>52.76</td><tr>	2	tr|A0A024R462|A0A024R462_HUMAN	tr|A0A024R462|A0A024R462_HUMAN Fibronectin 1, isoform CRA_n OS=Homo sapiens GN=FN1 PE=4 SV=1	5022	262641	146	101	66	55	25.9	2355	5.49	4656	1	0	0	478.457	2387.25	5	2387.25	-0.0004	1383	1402	2	52.76	16	35	0.00093	R	ATITGYRIRHHPEHFSGRPR	E						10	Fibronectin_native_Spectrum007345_scans__1395_RTINSECONDS=524
8.8	GN=FN1		ATITGYRIRHHPEHFSGRPR	R.ATITGYRIRHHPEHFSGRPR.E	6	45.98	0.0044	1383	1402	Fibronectin_native_Spectrum007356_scans__1407_RTINSECONDS=528	398.882	0.001	0.335	HYPERLINK("http://MS2.student.main.ntu.edu.sg/mascot/cgi/peptide_view.pl?file=D:/data/20210218/F090789.dat&hit=1&px=1&query=4658", "GN=FN1_R.ATITGYRIRHHPEHFSGRPR.E_45.98")	<tr><td>GN=FN1</td><td><a href="http://MS2.student.main.ntu.edu.sg/mascot/cgi/peptide_view.pl?file=D:/data/20210218/F090789.dat&hit=1&px=1&query=4658">R.ATITGYRIRHHPEHFSGRPR.E</a><Br></td><td>6</td><td>45.98</td><tr>	2	tr|A0A024R462|A0A024R462_HUMAN	tr|A0A024R462|A0A024R462_HUMAN Fibronectin 1, isoform CRA_n OS=Homo sapiens GN=FN1 PE=4 SV=1	5022	262641	146	101	66	55	25.9	2355	5.49	4658	1	0	0	398.882	2387.25	6	2387.25	0.0008	1383	1402	2	45.98	15	35	0.0044	R	ATITGYRIRHHPEHFSGRPR	E						9	Fibronectin_native_Spectrum007356_scans__1407_RTINSECONDS=528
14.55	GN=FN1		GDSPASSKPISINYR	R.GDSPASSKPISINYR.T	3	67.73	3.9e-05	1525	1539	Fibronectin_native_Spectrum008252_scans__2395_RTINSECONDS=873	531.275	0	-0.126	HYPERLINK("http://MS2.student.main.ntu.edu.sg/mascot/cgi/peptide_view.pl?file=D:/data/20210218/F090789.dat&hit=1&px=1&query=2523", "GN=FN1_R.GDSPASSKPISINYR.T_67.73")	<tr><td>GN=FN1</td><td><a href="http://MS2.student.main.ntu.edu.sg/mascot/cgi/peptide_view.pl?file=D:/data/20210218/F090789.dat&hit=1&px=1&query=2523">R.GDSPASSKPISINYR.T</a><Br></td><td>3</td><td>67.73</td><tr>	2	tr|A0A024R462|A0A024R462_HUMAN	tr|A0A024R462|A0A024R462_HUMAN Fibronectin 1, isoform CRA_n OS=Homo sapiens GN=FN1 PE=4 SV=1	5022	262641	146	101	66	55	25.9	2355	5.49	2523	1	0	0	531.274	1590.8	3	1590.8	-0.0002	1525	1539	0	67.73	17	36	3.9e-05	R	GDSPASSKPISINYR	T						9	Fibronectin_native_Spectrum008252_scans__2395_RTINSECONDS=873
23.767	GN=FN1		WLPSSSPVTGYR	K.WLPSSSPVTGYR.V	2	69.12	2.8e-05	1562	1573	Fibronectin_native_Spectrum009422_scans__3721_RTINSECONDS=1426	675.347	0.001	0.371	HYPERLINK("http://MS2.student.main.ntu.edu.sg/mascot/cgi/peptide_view.pl?file=D:/data/20210218/F090789.dat&hit=1&px=1&query=1721", "GN=FN1_K.WLPSSSPVTGYR.V_69.12")	<tr><td>GN=FN1</td><td><a href="http://MS2.student.main.ntu.edu.sg/mascot/cgi/peptide_view.pl?file=D:/data/20210218/F090789.dat&hit=1&px=1&query=1721">K.WLPSSSPVTGYR.V</a><Br></td><td>2</td><td>69.12</td><tr>	2	tr|A0A024R462|A0A024R462_HUMAN	tr|A0A024R462|A0A024R462_HUMAN Fibronectin 1, isoform CRA_n OS=Homo sapiens GN=FN1 PE=4 SV=1	5022	262641	146	101	66	55	25.9	2355	5.49	1721	1	0	0	675.346	1348.68	2	1348.68	0.0005	1562	1573	0	69.12	18	36	2.8e-05	K	WLPSSSPVTGYR	V						8	Fibronectin_native_Spectrum009422_scans__3721_RTINSECONDS=1426
19.817	GN=FN1		WLPSSSPVTGYRVTTTPKNGPGPTK	K.WLPSSSPVTGYRVTTTPKNGPGPTK.T	4	73.9	5.5e-06	1562	1586	Fibronectin_native_Spectrum008950_scans__3167_RTINSECONDS=1189	657.851	0.001	0.266	HYPERLINK("http://MS2.student.main.ntu.edu.sg/mascot/cgi/peptide_view.pl?file=D:/data/20210218/F090789.dat&hit=1&px=1&query=5010", "GN=FN1_K.WLPSSSPVTGYRVTTTPKNGPGPTK.T_73.90")	<tr><td>GN=FN1</td><td><a href="http://MS2.student.main.ntu.edu.sg/mascot/cgi/peptide_view.pl?file=D:/data/20210218/F090789.dat&hit=1&px=1&query=5010">K.WLPSSSPVTGYRVTTTPKNGPGPTK.T</a><Br></td><td>4</td><td>73.90</td><tr>	2	tr|A0A024R462|A0A024R462_HUMAN	tr|A0A024R462|A0A024R462_HUMAN Fibronectin 1, isoform CRA_n OS=Homo sapiens GN=FN1 PE=4 SV=1	5022	262641	146	101	66	55	25.9	2355	5.49	5010	1	0	0	657.85	2627.37	4	2627.37	0.0008	1562	1586	2	73.9	17	34	5.5e-06	K	WLPSSSPVTGYRVTTTPKNGPGPTK	T						11	Fibronectin_native_Spectrum008950_scans__3167_RTINSECONDS=1189
21.2	GN=FN1	Deamidated (NQ)	WLPSSSPVTGYRVTTTPKNGPGPTK	K.WLPSSSPVTGYRVTTTPKN#GPGPTK.T	4	101.42	1.1e-08	1562	1586	Fibronectin_native_Spectrum009122_scans__3362_RTINSECONDS=1272	658.097	-0.001	-0.228	HYPERLINK("http://MS2.student.main.ntu.edu.sg/mascot/cgi/peptide_view.pl?file=D:/data/20210218/F090789.dat&hit=1&px=1&query=5014", "GN=FN1_K.WLPSSSPVTGYRVTTTPKN#GPGPTK.T_101.42")	<tr><td>GN=FN1</td><td><a href="http://MS2.student.main.ntu.edu.sg/mascot/cgi/peptide_view.pl?file=D:/data/20210218/F090789.dat&hit=1&px=1&query=5014">K.WLPSSSPVTGYRVTTTPKN2GPGPTK.T</a><Br></td><td>4</td><td>101.42</td><tr>	2	tr|A0A024R462|A0A024R462_HUMAN	tr|A0A024R462|A0A024R462_HUMAN Fibronectin 1, isoform CRA_n OS=Homo sapiens GN=FN1 PE=4 SV=1	5022	262641	146	101	66	55	25.9	2355	5.49	5014	1	0	0	658.096	2628.35	4	2628.35	-0.0006	1562	1586	2	101.42	19	34	1.1e-08	K	WLPSSSPVTGYRVTTTPKNGPGPTK	T		Deamidated (NQ)	0.0000000000000000002000000.0			14	Fibronectin_native_Spectrum009122_scans__3362_RTINSECONDS=1272
21.217	GN=FN1	Deamidated (NQ)	WLPSSSPVTGYRVTTTPKNGPGPTK	K.WLPSSSPVTGYRVTTTPKN#GPGPTK.T	3	70.76	1.3e-05	1562	1586	Fibronectin_native_Spectrum009126_scans__3366_RTINSECONDS=1273	877.126	-0.002	-0.837	HYPERLINK("http://MS2.student.main.ntu.edu.sg/mascot/cgi/peptide_view.pl?file=D:/data/20210218/F090789.dat&hit=1&px=1&query=5013", "GN=FN1_K.WLPSSSPVTGYRVTTTPKN#GPGPTK.T_70.76")	<tr><td>GN=FN1</td><td><a href="http://MS2.student.main.ntu.edu.sg/mascot/cgi/peptide_view.pl?file=D:/data/20210218/F090789.dat&hit=1&px=1&query=5013">K.WLPSSSPVTGYRVTTTPKN2GPGPTK.T</a><Br></td><td>3</td><td>70.76</td><tr>	2	tr|A0A024R462|A0A024R462_HUMAN	tr|A0A024R462|A0A024R462_HUMAN Fibronectin 1, isoform CRA_n OS=Homo sapiens GN=FN1 PE=4 SV=1	5022	262641	146	101	66	55	25.9	2355	5.49	5013	1	0	0	877.125	2628.35	3	2628.35	-0.0022	1562	1586	2	70.76	17	34	1.3e-05	K	WLPSSSPVTGYRVTTTPKNGPGPTK	T		Deamidated (NQ)	0.0000000000000000002000000.0			13	Fibronectin_native_Spectrum009126_scans__3366_RTINSECONDS=1273
25.65	GN=FN1	Deamidated (NQ)	TKTETITGFQVDAVPANGQTPIQR	R.TKTETITGFQVDAVPAN#GQTPIQR.T	3	45	0.0058	1836	1859	Fibronectin_native_Spectrum009629_scans__3978_RTINSECONDS=1539	858.446	0	0.039	HYPERLINK("http://MS2.student.main.ntu.edu.sg/mascot/cgi/peptide_view.pl?file=D:/data/20210218/F090789.dat&hit=1&px=1&query=4904", "GN=FN1_R.TKTETITGFQVDAVPAN#GQTPIQR.T_45.00")	<tr><td>GN=FN1</td><td><a href="http://MS2.student.main.ntu.edu.sg/mascot/cgi/peptide_view.pl?file=D:/data/20210218/F090789.dat&hit=1&px=1&query=4904">R.TKTETITGFQVDAVPAN2GQTPIQR.T</a><Br></td><td>3</td><td>45.00</td><tr>	2	tr|A0A024R462|A0A024R462_HUMAN	tr|A0A024R462|A0A024R462_HUMAN Fibronectin 1, isoform CRA_n OS=Homo sapiens GN=FN1 PE=4 SV=1	5022	262641	146	101	66	55	25.9	2355	5.49	4904	1	0	0	858.445	2572.31	3	2572.31	0.0001	1836	1859	1	45	15	35	0.0058	R	TKTETITGFQVDAVPANGQTPIQR	T		Deamidated (NQ)	0.000000000000000020000000.0			12	Fibronectin_native_Spectrum009629_scans__3978_RTINSECONDS=1539
23.317	GN=FN1		SYTITGLQPGTDYK	R.SYTITGLQPGTDYK.I	2	70.1	1.4e-05	1867	1880	Fibronectin_native_Spectrum009378_scans__3665_RTINSECONDS=1399	772.386	0	-0.194	HYPERLINK("http://MS2.student.main.ntu.edu.sg/mascot/cgi/peptide_view.pl?file=D:/data/20210218/F090789.dat&hit=1&px=1&query=2346", "GN=FN1_R.SYTITGLQPGTDYK.I_70.10")	<tr><td>GN=FN1</td><td><a href="http://MS2.student.main.ntu.edu.sg/mascot/cgi/peptide_view.pl?file=D:/data/20210218/F090789.dat&hit=1&px=1&query=2346">R.SYTITGLQPGTDYK.I</a><Br></td><td>2</td><td>70.10</td><tr>	2	tr|A0A024R462|A0A024R462_HUMAN	tr|A0A024R462|A0A024R462_HUMAN Fibronectin 1, isoform CRA_n OS=Homo sapiens GN=FN1 PE=4 SV=1	5022	262641	146	101	66	55	25.9	2355	5.49	2346	1	0	0	772.385	1542.76	2	1542.76	-0.0003	1867	1880	0	70.1	19	34	1.4e-05	R	SYTITGLQPGTDYK	I						10	Fibronectin_native_Spectrum009378_scans__3665_RTINSECONDS=1399
25	GN=FN1		IYLYTLNDNAR	K.IYLYTLNDNAR.S	2	67.19	2.7e-05	1881	1891	Fibronectin_native_Spectrum009560_scans__3890_RTINSECONDS=1500	678.352	0.001	0.591	HYPERLINK("http://MS2.student.main.ntu.edu.sg/mascot/cgi/peptide_view.pl?file=D:/data/20210218/F090789.dat&hit=1&px=1&query=1740", "GN=FN1_K.IYLYTLNDNAR.S_67.19")	<tr><td>GN=FN1</td><td><a href="http://MS2.student.main.ntu.edu.sg/mascot/cgi/peptide_view.pl?file=D:/data/20210218/F090789.dat&hit=1&px=1&query=1740">K.IYLYTLNDNAR.S</a><Br></td><td>2</td><td>67.19</td><tr>	2	tr|A0A024R462|A0A024R462_HUMAN	tr|A0A024R462|A0A024R462_HUMAN Fibronectin 1, isoform CRA_n OS=Homo sapiens GN=FN1 PE=4 SV=1	5022	262641	146	101	66	55	25.9	2355	5.49	1740	1	0	0	678.352	1354.69	2	1354.69	0.0009	1881	1891	0	67.19	23	34	2.7e-05	K	IYLYTLNDNAR	S						9	Fibronectin_native_Spectrum009560_scans__3890_RTINSECONDS=1500
16.35	GN=FN1		ITGYIIK	R.ITGYIIK.Y	2	41.5	0.0011	1930	1936	Fibronectin_native_Spectrum008500_scans__2669_RTINSECONDS=981	404.253	0.001	0.744	HYPERLINK("http://MS2.student.main.ntu.edu.sg/mascot/cgi/peptide_view.pl?file=D:/data/20210218/F090789.dat&hit=1&px=1&query=248", "GN=FN1_R.ITGYIIK.Y_41.50")	<tr><td>GN=FN1</td><td><a href="http://MS2.student.main.ntu.edu.sg/mascot/cgi/peptide_view.pl?file=D:/data/20210218/F090789.dat&hit=1&px=1&query=248">R.ITGYIIK.Y</a><Br></td><td>2</td><td>41.50</td><tr>	2	tr|A0A024R462|A0A024R462_HUMAN	tr|A0A024R462|A0A024R462_HUMAN Fibronectin 1, isoform CRA_n OS=Homo sapiens GN=FN1 PE=4 SV=1	5022	262641	146	101	66	55	25.9	2355	5.49	248	1	0	0	404.253	806.491	2	806.49	0.0006	1930	1936	0	41.5		25	0.0011	R	ITGYIIK	Y						6	Fibronectin_native_Spectrum008500_scans__2669_RTINSECONDS=981
20.417	GN=FN1		VPGTSTSATLTGLTR	R.VPGTSTSATLTGLTR.G	2	84.31	8e-07	2119	2133	Fibronectin_native_Spectrum009028_scans__3255_RTINSECONDS=1225	731.4	-0.004	-2.533	HYPERLINK("http://MS2.student.main.ntu.edu.sg/mascot/cgi/peptide_view.pl?file=D:/data/20210218/F090789.dat&hit=1&px=1&query=2077", "GN=FN1_R.VPGTSTSATLTGLTR.G_84.31")	<tr><td>GN=FN1</td><td><a href="http://MS2.student.main.ntu.edu.sg/mascot/cgi/peptide_view.pl?file=D:/data/20210218/F090789.dat&hit=1&px=1&query=2077">R.VPGTSTSATLTGLTR.G</a><Br></td><td>2</td><td>84.31</td><tr>	2	tr|A0A024R462|A0A024R462_HUMAN	tr|A0A024R462|A0A024R462_HUMAN Fibronectin 1, isoform CRA_n OS=Homo sapiens GN=FN1 PE=4 SV=1	5022	262641	146	101	66	55	25.9	2355	5.49	2077	1	0	0	731.397	1460.78	2	1460.78	-0.0037	2119	2133	0	84.31	18	36	8e-07	R	VPGTSTSATLTGLTR	G						13	Fibronectin_native_Spectrum009028_scans__3255_RTINSECONDS=1225
23.617	GN=FN1		LLCQCLGFGSGHFR	K.LLCQCLGFGSGHFR.C	2	38.58	0.032	2200	2213	Fibronectin_native_Spectrum009407_scans__3702_RTINSECONDS=1417	826.396	0	0.182	HYPERLINK("http://MS2.student.main.ntu.edu.sg/mascot/cgi/peptide_view.pl?file=D:/data/20210218/F090789.dat&hit=1&px=1&query=2723", "GN=FN1_K.LLCQCLGFGSGHFR.C_38.58")	<tr><td>GN=FN1</td><td><a href="http://MS2.student.main.ntu.edu.sg/mascot/cgi/peptide_view.pl?file=D:/data/20210218/F090789.dat&hit=1&px=1&query=2723">K.LLCQCLGFGSGHFR.C</a><Br></td><td>2</td><td>38.58</td><tr>	2	tr|A0A024R462|A0A024R462_HUMAN	tr|A0A024R462|A0A024R462_HUMAN Fibronectin 1, isoform CRA_n OS=Homo sapiens GN=FN1 PE=4 SV=1	5022	262641	146	101	66	55	25.9	2355	5.49	2723	1	0	0	826.395	1650.78	2	1650.78	0.0003	2200	2213	0	38.58	15	36	0.032	K	LLCQCLGFGSGHFR	C						8	Fibronectin_native_Spectrum009407_scans__3702_RTINSECONDS=1417
23.633	GN=FN1		LLCQCLGFGSGHFR	K.LLCQCLGFGSGHFR.C	3	81.2	1.8e-06	2200	2213	Fibronectin_native_Spectrum009408_scans__3704_RTINSECONDS=1418	551.266	0.001	0.485	HYPERLINK("http://MS2.student.main.ntu.edu.sg/mascot/cgi/peptide_view.pl?file=D:/data/20210218/F090789.dat&hit=1&px=1&query=2724", "GN=FN1_K.LLCQCLGFGSGHFR.C_81.20")	<tr><td>GN=FN1</td><td><a href="http://MS2.student.main.ntu.edu.sg/mascot/cgi/peptide_view.pl?file=D:/data/20210218/F090789.dat&hit=1&px=1&query=2724">K.LLCQCLGFGSGHFR.C</a><Br></td><td>3</td><td>81.20</td><tr>	2	tr|A0A024R462|A0A024R462_HUMAN	tr|A0A024R462|A0A024R462_HUMAN Fibronectin 1, isoform CRA_n OS=Homo sapiens GN=FN1 PE=4 SV=1	5022	262641	146	101	66	55	25.9	2355	5.49	2724	1	0	0	551.266	1650.78	3	1650.78	0.0008	2200	2213	0	81.2	18	36	1.8e-06	K	LLCQCLGFGSGHFR	C						11	Fibronectin_native_Spectrum009408_scans__3704_RTINSECONDS=1418
20.433	GN=FN1		LLCQCLGFGSGHFRCDSSR	K.LLCQCLGFGSGHFRCDSSR.W	3	53.82	0.0004	2200	2218	Fibronectin_native_Spectrum009030_scans__3257_RTINSECONDS=1226	753.007	0	0	HYPERLINK("http://MS2.student.main.ntu.edu.sg/mascot/cgi/peptide_view.pl?file=D:/data/20210218/F090789.dat&hit=1&px=1&query=4457", "GN=FN1_K.LLCQCLGFGSGHFRCDSSR.W_53.82")	<tr><td>GN=FN1</td><td><a href="http://MS2.student.main.ntu.edu.sg/mascot/cgi/peptide_view.pl?file=D:/data/20210218/F090789.dat&hit=1&px=1&query=4457">K.LLCQCLGFGSGHFRCDSSR.W</a><Br></td><td>3</td><td>53.82</td><tr>	2	tr|A0A024R462|A0A024R462_HUMAN	tr|A0A024R462|A0A024R462_HUMAN Fibronectin 1, isoform CRA_n OS=Homo sapiens GN=FN1 PE=4 SV=1	5022	262641	146	101	66	55	25.9	2355	5.49	4457	1	0	0	753.007	2256	3	2256	0	2200	2218	1	53.82	16	32	0.0004	K	LLCQCLGFGSGHFRCDSSR	W						9	Fibronectin_native_Spectrum009030_scans__3257_RTINSECONDS=1226
9.75	GN=FN1		CDSSRWCHDNGVNYK	R.CDSSRWCHDNGVNYK.I	4	34.62	0.0064	2214	2228	Fibronectin_native_Spectrum007512_scans__1580_RTINSECONDS=585	475.199	0	0.105	HYPERLINK("http://MS2.student.main.ntu.edu.sg/mascot/cgi/peptide_view.pl?file=D:/data/20210218/F090789.dat&hit=1&px=1&query=3585", "GN=FN1_R.CDSSRWCHDNGVNYK.I_34.62")	<tr><td>GN=FN1</td><td><a href="http://MS2.student.main.ntu.edu.sg/mascot/cgi/peptide_view.pl?file=D:/data/20210218/F090789.dat&hit=1&px=1&query=3585">R.CDSSRWCHDNGVNYK.I</a><Br></td><td>4</td><td>34.62</td><tr>	2	tr|A0A024R462|A0A024R462_HUMAN	tr|A0A024R462|A0A024R462_HUMAN Fibronectin 1, isoform CRA_n OS=Homo sapiens GN=FN1 PE=4 SV=1	5022	262641	146	101	66	55	25.9	2355	5.49	3585	1	0	0	475.198	1896.76	4	1896.76	0.0002	2214	2228	1	34.62	15	25	0.0064	R	CDSSRWCHDNGVNYK	I						11	Fibronectin_native_Spectrum007512_scans__1580_RTINSECONDS=585
9.767	GN=FN1		CDSSRWCHDNGVNYK	R.CDSSRWCHDNGVNYK.I	3	56.14	4.4e-05	2214	2228	Fibronectin_native_Spectrum007515_scans__1583_RTINSECONDS=586	633.262	-0.004	-2.162	HYPERLINK("http://MS2.student.main.ntu.edu.sg/mascot/cgi/peptide_view.pl?file=D:/data/20210218/F090789.dat&hit=1&px=1&query=3584", "GN=FN1_R.CDSSRWCHDNGVNYK.I_56.14")	<tr><td>GN=FN1</td><td><a href="http://MS2.student.main.ntu.edu.sg/mascot/cgi/peptide_view.pl?file=D:/data/20210218/F090789.dat&hit=1&px=1&query=3584">R.CDSSRWCHDNGVNYK.I</a><Br></td><td>3</td><td>56.14</td><tr>	2	tr|A0A024R462|A0A024R462_HUMAN	tr|A0A024R462|A0A024R462_HUMAN Fibronectin 1, isoform CRA_n OS=Homo sapiens GN=FN1 PE=4 SV=1	5022	262641	146	101	66	55	25.9	2355	5.49	3584	1	0	0	633.26	1896.76	3	1896.76	-0.0041	2214	2228	1	56.14	16	25	4.4e-05	R	CDSSRWCHDNGVNYK	I						10	Fibronectin_native_Spectrum007515_scans__1583_RTINSECONDS=586
16.817	GN=FN1		GEFKCDPHEATCYDDGKTYHVGEQWQK	K.GEFKCDPHEATCYDDGKTYHVGEQWQK.E	5	61.58	3.2e-05	2253	2279	Fibronectin_native_Spectrum008567_scans__2743_RTINSECONDS=1009	657.886	-0.001	-0.244	HYPERLINK("http://MS2.student.main.ntu.edu.sg/mascot/cgi/peptide_view.pl?file=D:/data/20210218/F090789.dat&hit=1&px=1&query=5720", "GN=FN1_K.GEFKCDPHEATCYDDGKTYHVGEQWQK.E_61.58")	<tr><td>GN=FN1</td><td><a href="http://MS2.student.main.ntu.edu.sg/mascot/cgi/peptide_view.pl?file=D:/data/20210218/F090789.dat&hit=1&px=1&query=5720">K.GEFKCDPHEATCYDDGKTYHVGEQWQK.E</a><Br></td><td>5</td><td>61.58</td><tr>	2	tr|A0A024R462|A0A024R462_HUMAN	tr|A0A024R462|A0A024R462_HUMAN Fibronectin 1, isoform CRA_n OS=Homo sapiens GN=FN1 PE=4 SV=1	5022	262641	146	101	66	55	25.9	2355	5.49	5720	1	0	0	657.886	3284.39	5	3284.39	-0.0008	2253	2279	2	61.58	16	29	3.2e-05	K	GEFKCDPHEATCYDDGKTYHVGEQWQK	E						19	Fibronectin_native_Spectrum008567_scans__2743_RTINSECONDS=1009
16.9	GN=FN1		GEFKCDPHEATCYDDGKTYHVGEQWQK	K.GEFKCDPHEATCYDDGKTYHVGEQWQK.E	4	66.73	1.2e-05	2253	2279	Fibronectin_native_Spectrum008577_scans__2754_RTINSECONDS=1014	822.106	0.009	2.832	HYPERLINK("http://MS2.student.main.ntu.edu.sg/mascot/cgi/peptide_view.pl?file=D:/data/20210218/F090789.dat&hit=1&px=1&query=5721", "GN=FN1_K.GEFKCDPHEATCYDDGKTYHVGEQWQK.E_66.73")	<tr><td>GN=FN1</td><td><a href="http://MS2.student.main.ntu.edu.sg/mascot/cgi/peptide_view.pl?file=D:/data/20210218/F090789.dat&hit=1&px=1&query=5721">K.GEFKCDPHEATCYDDGKTYHVGEQWQK.E</a><Br></td><td>4</td><td>66.73</td><tr>	2	tr|A0A024R462|A0A024R462_HUMAN	tr|A0A024R462|A0A024R462_HUMAN Fibronectin 1, isoform CRA_n OS=Homo sapiens GN=FN1 PE=4 SV=1	5022	262641	146	101	66	55	25.9	2355	5.49	5721	1	0	0	822.108	3284.4	4	3284.39	0.0093	2253	2279	2	66.73	17	30	1.2e-05	K	GEFKCDPHEATCYDDGKTYHVGEQWQK	E						20	Fibronectin_native_Spectrum008577_scans__2754_RTINSECONDS=1014
15.45	GN=FN1		CDPHEATCYDDGKTYHVGEQWQK	K.CDPHEATCYDDGKTYHVGEQWQK.E	3	29.9	0.035	2257	2279	Fibronectin_native_Spectrum008380_scans__2536_RTINSECONDS=927	942.063	1.008	1.787	HYPERLINK("http://MS2.student.main.ntu.edu.sg/mascot/cgi/peptide_view.pl?file=D:/data/20210218/F090789.dat&hit=1&px=1&query=5213", "GN=FN1_K.CDPHEATCYDDGKTYHVGEQWQK.E_29.90")	<tr><td>GN=FN1</td><td><a href="http://MS2.student.main.ntu.edu.sg/mascot/cgi/peptide_view.pl?file=D:/data/20210218/F090789.dat&hit=1&px=1&query=5213">K.CDPHEATCYDDGKTYHVGEQWQK.E</a><Br></td><td>3</td><td>29.90</td><tr>	2	tr|A0A024R462|A0A024R462_HUMAN	tr|A0A024R462|A0A024R462_HUMAN Fibronectin 1, isoform CRA_n OS=Homo sapiens GN=FN1 PE=4 SV=1	5022	262641	146	101	66	55	25.9	2355	5.49	5213	1	0	0	942.399	2824.17	3	2823.17	1.0083	2257	2279	1	29.9	14	28	0.035	K	CDPHEATCYDDGKTYHVGEQWQK	E						7	Fibronectin_native_Spectrum008380_scans__2536_RTINSECONDS=927
25.783	GN=FN1		EYLGAICSCTCFGGQR	K.EYLGAICSCTCFGGQR.G	2	112.22	1.9e-10	2280	2295	Fibronectin_native_Spectrum009646_scans__3998_RTINSECONDS=1547	939.901	0	0	HYPERLINK("http://MS2.student.main.ntu.edu.sg/mascot/cgi/peptide_view.pl?file=D:/data/20210218/F090789.dat&hit=1&px=1&query=3512", "GN=FN1_K.EYLGAICSCTCFGGQR.G_112.22")	<tr><td>GN=FN1</td><td><a href="http://MS2.student.main.ntu.edu.sg/mascot/cgi/peptide_view.pl?file=D:/data/20210218/F090789.dat&hit=1&px=1&query=3512">K.EYLGAICSCTCFGGQR.G</a><Br></td><td>2</td><td>112.22</td><tr>	2	tr|A0A024R462|A0A024R462_HUMAN	tr|A0A024R462|A0A024R462_HUMAN Fibronectin 1, isoform CRA_n OS=Homo sapiens GN=FN1 PE=4 SV=1	5022	262641	146	101	66	55	25.9	2355	5.49	3512	1	0	0	939.9	1877.79	2	1877.79	0	2280	2295	0	112.22	20	28	1.9e-10	K	EYLGAICSCTCFGGQR	G						13	Fibronectin_native_Spectrum009646_scans__3998_RTINSECONDS=1547
26.233	GN=FN1		EYLGAICSCTCFGGQRGWR	K.EYLGAICSCTCFGGQRGWR.C	3	70.69	7.4e-06	2280	2298	Fibronectin_native_Spectrum009716_scans__4076_RTINSECONDS=1574	760.004	0	-0.044	HYPERLINK("http://MS2.student.main.ntu.edu.sg/mascot/cgi/peptide_view.pl?file=D:/data/20210218/F090789.dat&hit=1&px=1&query=4486", "GN=FN1_K.EYLGAICSCTCFGGQRGWR.C_70.69")	<tr><td>GN=FN1</td><td><a href="http://MS2.student.main.ntu.edu.sg/mascot/cgi/peptide_view.pl?file=D:/data/20210218/F090789.dat&hit=1&px=1&query=4486">K.EYLGAICSCTCFGGQRGWR.C</a><Br></td><td>3</td><td>70.69</td><tr>	2	tr|A0A024R462|A0A024R462_HUMAN	tr|A0A024R462|A0A024R462_HUMAN Fibronectin 1, isoform CRA_n OS=Homo sapiens GN=FN1 PE=4 SV=1	5022	262641	146	101	66	55	25.9	2355	5.49	4486	1	0	0	760.003	2276.99	3	2276.99	-0.0001	2280	2298	1	70.69	17	32	7.4e-06	K	EYLGAICSCTCFGGQRGWR	C						10	Fibronectin_native_Spectrum009716_scans__4076_RTINSECONDS=1574
12.917	GN=FN1		GWRCDNCRRPGGEPSPEGTTGQSYNQYSQR	R.GWRCDNCRRPGGEPSPEGTTGQSYNQYSQR.Y	5	46.28	0.0013	2296	2325	Fibronectin_native_Spectrum007997_scans__2114_RTINSECONDS=775	700.91	0.995	-2.273	HYPERLINK("http://MS2.student.main.ntu.edu.sg/mascot/cgi/peptide_view.pl?file=D:/data/20210218/F090789.dat&hit=1&px=1&query=5837", "GN=FN1_R.GWRCDNCRRPGGEPSPEGTTGQSYNQYSQR.Y_46.28")	<tr><td>GN=FN1</td><td><a href="http://MS2.student.main.ntu.edu.sg/mascot/cgi/peptide_view.pl?file=D:/data/20210218/F090789.dat&hit=1&px=1&query=5837">R.GWRCDNCRRPGGEPSPEGTTGQSYNQYSQR.Y</a><Br></td><td>5</td><td>46.28</td><tr>	2	tr|A0A024R462|A0A024R462_HUMAN	tr|A0A024R462|A0A024R462_HUMAN Fibronectin 1, isoform CRA_n OS=Homo sapiens GN=FN1 PE=4 SV=1	5022	262641	146	101	66	55	25.9	2355	5.49	5837	1	0	0	701.109	3500.51	5	3499.51	0.9953	2296	2325	2	46.28	15	30	0.0013	R	GWRCDNCRRPGGEPSPEGTTGQSYNQYSQR	Y						12	Fibronectin_native_Spectrum007997_scans__2114_RTINSECONDS=775
12.883	GN=FN1	Deamidated (NQ)	GWRCDNCRRPGGEPSPEGTTGQSYNQYSQR	R.GWRCDNCRRPGGEPSPEGTTGQSYN#QYSQR.Y	4	35.42	0.016	2296	2325	Fibronectin_native_Spectrum007991_scans__2107_RTINSECONDS=773	876.132	1.012	2.441	HYPERLINK("http://MS2.student.main.ntu.edu.sg/mascot/cgi/peptide_view.pl?file=D:/data/20210218/F090789.dat&hit=1&px=1&query=5839", "GN=FN1_R.GWRCDNCRRPGGEPSPEGTTGQSYN#QYSQR.Y_35.42")	<tr><td>GN=FN1</td><td><a href="http://MS2.student.main.ntu.edu.sg/mascot/cgi/peptide_view.pl?file=D:/data/20210218/F090789.dat&hit=1&px=1&query=5839">R.GWRCDNCRRPGGEPSPEGTTGQSYN2QYSQR.Y</a><Br></td><td>4</td><td>35.42</td><tr>	2	tr|A0A024R462|A0A024R462_HUMAN	tr|A0A024R462|A0A024R462_HUMAN Fibronectin 1, isoform CRA_n OS=Homo sapiens GN=FN1 PE=4 SV=1	5022	262641	146	101	66	55	25.9	2355	5.49	5839	1	0	0	876.385	3501.51	4	3500.5	1.0119	2296	2325	2	35.42	28	30	0.016	R	GWRCDNCRRPGGEPSPEGTTGQSYNQYSQR	Y		Deamidated (NQ)	0.000000000000000000000000200000.0			7	Fibronectin_native_Spectrum007991_scans__2107_RTINSECONDS=773
11.45	GN=FN1		CDNCRRPGGEPSPEGTTGQSYNQYSQR	R.CDNCRRPGGEPSPEGTTGQSYNQYSQR.Y	4	79.67	4.6e-07	2299	2325	Fibronectin_native_Spectrum007776_scans__1871_RTINSECONDS=687	776.086	0.003	1.129	HYPERLINK("http://MS2.student.main.ntu.edu.sg/mascot/cgi/peptide_view.pl?file=D:/data/20210218/F090789.dat&hit=1&px=1&query=5565", "GN=FN1_R.CDNCRRPGGEPSPEGTTGQSYNQYSQR.Y_79.67")	<tr><td>GN=FN1</td><td><a href="http://MS2.student.main.ntu.edu.sg/mascot/cgi/peptide_view.pl?file=D:/data/20210218/F090789.dat&hit=1&px=1&query=5565">R.CDNCRRPGGEPSPEGTTGQSYNQYSQR.Y</a><Br></td><td>4</td><td>79.67</td><tr>	2	tr|A0A024R462|A0A024R462_HUMAN	tr|A0A024R462|A0A024R462_HUMAN Fibronectin 1, isoform CRA_n OS=Homo sapiens GN=FN1 PE=4 SV=1	5022	262641	146	101	66	55	25.9	2355	5.49	5565	1	0	0	776.086	3100.31	4	3100.31	0.0035	2299	2325	1	79.67	17	29	4.6e-07	R	CDNCRRPGGEPSPEGTTGQSYNQYSQR	Y						21	Fibronectin_native_Spectrum007776_scans__1871_RTINSECONDS=687
11.583	GN=FN1		CDNCRRPGGEPSPEGTTGQSYNQYSQR	R.CDNCRRPGGEPSPEGTTGQSYNQYSQR.Y	3	112.77	2.2e-10	2299	2325	Fibronectin_native_Spectrum007797_scans__1894_RTINSECONDS=695	1034.44	0.002	0.581	HYPERLINK("http://MS2.student.main.ntu.edu.sg/mascot/cgi/peptide_view.pl?file=D:/data/20210218/F090789.dat&hit=1&px=1&query=5564", "GN=FN1_R.CDNCRRPGGEPSPEGTTGQSYNQYSQR.Y_112.77")	<tr><td>GN=FN1</td><td><a href="http://MS2.student.main.ntu.edu.sg/mascot/cgi/peptide_view.pl?file=D:/data/20210218/F090789.dat&hit=1&px=1&query=5564">R.CDNCRRPGGEPSPEGTTGQSYNQYSQR.Y</a><Br></td><td>3</td><td>112.77</td><tr>	2	tr|A0A024R462|A0A024R462_HUMAN	tr|A0A024R462|A0A024R462_HUMAN Fibronectin 1, isoform CRA_n OS=Homo sapiens GN=FN1 PE=4 SV=1	5022	262641	146	101	66	55	25.9	2355	5.49	5564	1	0	0	1034.44	3100.31	3	3100.31	0.0019	2299	2325	1	112.77	20	29	2.2e-10	R	CDNCRRPGGEPSPEGTTGQSYNQYSQR	Y						19	Fibronectin_native_Spectrum007797_scans__1894_RTINSECONDS=695
11.967	GN=FN1		CDNCRRPGGEPSPEGTTGQSYNQYSQR	R.CDNCRRPGGEPSPEGTTGQSYNQYSQR.Y	4	81.72	2.6e-07	2299	2325	Fibronectin_native_Spectrum007856_scans__1959_RTINSECONDS=718	776.086	0	0	HYPERLINK("http://MS2.student.main.ntu.edu.sg/mascot/cgi/peptide_view.pl?file=D:/data/20210218/F090789.dat&hit=1&px=1&query=5563", "GN=FN1_R.CDNCRRPGGEPSPEGTTGQSYNQYSQR.Y_81.72")	<tr><td>GN=FN1</td><td><a href="http://MS2.student.main.ntu.edu.sg/mascot/cgi/peptide_view.pl?file=D:/data/20210218/F090789.dat&hit=1&px=1&query=5563">R.CDNCRRPGGEPSPEGTTGQSYNQYSQR.Y</a><Br></td><td>4</td><td>81.72</td><tr>	2	tr|A0A024R462|A0A024R462_HUMAN	tr|A0A024R462|A0A024R462_HUMAN Fibronectin 1, isoform CRA_n OS=Homo sapiens GN=FN1 PE=4 SV=1	5022	262641	146	101	66	55	25.9	2355	5.49	5563	1	0	0	776.085	3100.31	4	3100.31	0.0001	2299	2325	1	81.72	18	28	2.6e-07	R	CDNCRRPGGEPSPEGTTGQSYNQYSQR	Y						17	Fibronectin_native_Spectrum007856_scans__1959_RTINSECONDS=718
12.583	GN=FN1		CDNCRRPGGEPSPEGTTGQSYNQYSQR	R.CDNCRRPGGEPSPEGTTGQSYNQYSQR.Y	4	36.56	0.0094	2299	2325	Fibronectin_native_Spectrum007949_scans__2061_RTINSECONDS=755	776.086	0.004	1.193	HYPERLINK("http://MS2.student.main.ntu.edu.sg/mascot/cgi/peptide_view.pl?file=D:/data/20210218/F090789.dat&hit=1&px=1&query=5566", "GN=FN1_R.CDNCRRPGGEPSPEGTTGQSYNQYSQR.Y_36.56")	<tr><td>GN=FN1</td><td><a href="http://MS2.student.main.ntu.edu.sg/mascot/cgi/peptide_view.pl?file=D:/data/20210218/F090789.dat&hit=1&px=1&query=5566">R.CDNCRRPGGEPSPEGTTGQSYNQYSQR.Y</a><Br></td><td>4</td><td>36.56</td><tr>	2	tr|A0A024R462|A0A024R462_HUMAN	tr|A0A024R462|A0A024R462_HUMAN Fibronectin 1, isoform CRA_n OS=Homo sapiens GN=FN1 PE=4 SV=1	5022	262641	146	101	66	55	25.9	2355	5.49	5566	1	0	0	776.086	3100.31	4	3100.31	0.0037	2299	2325	1	36.56	15	29	0.0094	R	CDNCRRPGGEPSPEGTTGQSYNQYSQR	Y						11	Fibronectin_native_Spectrum007949_scans__2061_RTINSECONDS=755
10.917	GN=FN1	Deamidated (NQ)	CDNCRRPGGEPSPEGTTGQSYNQYSQR	R.CDNCRRPGGEPSPEGTTGQSYN#QYSQR.Y	4	67.67	5.2e-06	2299	2325	Fibronectin_native_Spectrum007690_scans__1776_RTINSECONDS=655	776.332	0.003	0.935	HYPERLINK("http://MS2.student.main.ntu.edu.sg/mascot/cgi/peptide_view.pl?file=D:/data/20210218/F090789.dat&hit=1&px=1&query=5569", "GN=FN1_R.CDNCRRPGGEPSPEGTTGQSYN#QYSQR.Y_67.67")	<tr><td>GN=FN1</td><td><a href="http://MS2.student.main.ntu.edu.sg/mascot/cgi/peptide_view.pl?file=D:/data/20210218/F090789.dat&hit=1&px=1&query=5569">R.CDNCRRPGGEPSPEGTTGQSYN2QYSQR.Y</a><Br></td><td>4</td><td>67.67</td><tr>	2	tr|A0A024R462|A0A024R462_HUMAN	tr|A0A024R462|A0A024R462_HUMAN Fibronectin 1, isoform CRA_n OS=Homo sapiens GN=FN1 PE=4 SV=1	5022	262641	146	101	66	55	25.9	2355	5.49	5569	1	0	0	776.332	3101.3	4	3101.3	0.0029	2299	2325	1	67.67	17	27	5.2e-06	R	CDNCRRPGGEPSPEGTTGQSYNQYSQR	Y		Deamidated (NQ)	0.000000000000000000000200000.0			16	Fibronectin_native_Spectrum007690_scans__1776_RTINSECONDS=655
11.033	GN=FN1	Deamidated (NQ)	CDNCRRPGGEPSPEGTTGQSYNQYSQR	R.CDNCRRPGGEPSPEGTTGQSYN#QYSQR.Y	3	43.78	0.0012	2299	2325	Fibronectin_native_Spectrum007709_scans__1797_RTINSECONDS=662	1034.77	0.001	0.226	HYPERLINK("http://MS2.student.main.ntu.edu.sg/mascot/cgi/peptide_view.pl?file=D:/data/20210218/F090789.dat&hit=1&px=1&query=5568", "GN=FN1_R.CDNCRRPGGEPSPEGTTGQSYN#QYSQR.Y_43.78")	<tr><td>GN=FN1</td><td><a href="http://MS2.student.main.ntu.edu.sg/mascot/cgi/peptide_view.pl?file=D:/data/20210218/F090789.dat&hit=1&px=1&query=5568">R.CDNCRRPGGEPSPEGTTGQSYN2QYSQR.Y</a><Br></td><td>3</td><td>43.78</td><tr>	2	tr|A0A024R462|A0A024R462_HUMAN	tr|A0A024R462|A0A024R462_HUMAN Fibronectin 1, isoform CRA_n OS=Homo sapiens GN=FN1 PE=4 SV=1	5022	262641	146	101	66	55	25.9	2355	5.49	5568	1	0	0	1034.77	3101.3	3	3101.3	0.0007	2299	2325	1	43.78	15	27	0.0012	R	CDNCRRPGGEPSPEGTTGQSYNQYSQR	Y		Deamidated (NQ)	0.000000000000000000000200000.0			8	Fibronectin_native_Spectrum007709_scans__1797_RTINSECONDS=662
9.817	GN=FN1		CDNCRRPGGEPSPEGTTGQSYNQYSQRYHQR	R.CDNCRRPGGEPSPEGTTGQSYNQYSQRYHQR.T	5	73.08	3.6e-06	2299	2329	Fibronectin_native_Spectrum007522_scans__1591_RTINSECONDS=589	737.926	-0.001	-0.244	HYPERLINK("http://MS2.student.main.ntu.edu.sg/mascot/cgi/peptide_view.pl?file=D:/data/20210218/F090789.dat&hit=1&px=1&query=5928", "GN=FN1_R.CDNCRRPGGEPSPEGTTGQSYNQYSQRYHQR.T_73.08")	<tr><td>GN=FN1</td><td><a href="http://MS2.student.main.ntu.edu.sg/mascot/cgi/peptide_view.pl?file=D:/data/20210218/F090789.dat&hit=1&px=1&query=5928">R.CDNCRRPGGEPSPEGTTGQSYNQYSQRYHQR.T</a><Br></td><td>5</td><td>73.08</td><tr>	2	tr|A0A024R462|A0A024R462_HUMAN	tr|A0A024R462|A0A024R462_HUMAN Fibronectin 1, isoform CRA_n OS=Homo sapiens GN=FN1 PE=4 SV=1	5022	262641	146	101	66	55	25.9	2355	5.49	5928	1	0	0	737.926	3684.59	5	3684.59	-0.0009	2299	2329	2	73.08	17	31	3.6e-06	R	CDNCRRPGGEPSPEGTTGQSYNQYSQRYHQR	T						14	Fibronectin_native_Spectrum007522_scans__1591_RTINSECONDS=589
10.417	GN=FN1		CDNCRRPGGEPSPEGTTGQSYNQYSQRYHQR	R.CDNCRRPGGEPSPEGTTGQSYNQYSQRYHQR.T	5	32.1	0.046	2299	2329	Fibronectin_native_Spectrum007616_scans__1695_RTINSECONDS=625	737.926	0.003	0.841	HYPERLINK("http://MS2.student.main.ntu.edu.sg/mascot/cgi/peptide_view.pl?file=D:/data/20210218/F090789.dat&hit=1&px=1&query=5932", "GN=FN1_R.CDNCRRPGGEPSPEGTTGQSYNQYSQRYHQR.T_32.10")	<tr><td>GN=FN1</td><td><a href="http://MS2.student.main.ntu.edu.sg/mascot/cgi/peptide_view.pl?file=D:/data/20210218/F090789.dat&hit=1&px=1&query=5932">R.CDNCRRPGGEPSPEGTTGQSYNQYSQRYHQR.T</a><Br></td><td>5</td><td>32.10</td><tr>	2	tr|A0A024R462|A0A024R462_HUMAN	tr|A0A024R462|A0A024R462_HUMAN Fibronectin 1, isoform CRA_n OS=Homo sapiens GN=FN1 PE=4 SV=1	5022	262641	146	101	66	55	25.9	2355	5.49	5932	1	0	0	737.927	3684.6	5	3684.59	0.0031	2299	2329	2	32.1	15	31	0.046	R	CDNCRRPGGEPSPEGTTGQSYNQYSQRYHQR	T						13	Fibronectin_native_Spectrum007616_scans__1695_RTINSECONDS=625
10.95	GN=FN1		CDNCRRPGGEPSPEGTTGQSYNQYSQRYHQR	R.CDNCRRPGGEPSPEGTTGQSYNQYSQRYHQR.T	5	67.45	1.3e-05	2299	2329	Fibronectin_native_Spectrum007696_scans__1783_RTINSECONDS=657	737.926	0.004	1.004	HYPERLINK("http://MS2.student.main.ntu.edu.sg/mascot/cgi/peptide_view.pl?file=D:/data/20210218/F090789.dat&hit=1&px=1&query=5934", "GN=FN1_R.CDNCRRPGGEPSPEGTTGQSYNQYSQRYHQR.T_67.45")	<tr><td>GN=FN1</td><td><a href="http://MS2.student.main.ntu.edu.sg/mascot/cgi/peptide_view.pl?file=D:/data/20210218/F090789.dat&hit=1&px=1&query=5934">R.CDNCRRPGGEPSPEGTTGQSYNQYSQRYHQR.T</a><Br></td><td>5</td><td>67.45</td><tr>	2	tr|A0A024R462|A0A024R462_HUMAN	tr|A0A024R462|A0A024R462_HUMAN Fibronectin 1, isoform CRA_n OS=Homo sapiens GN=FN1 PE=4 SV=1	5022	262641	146	101	66	55	25.9	2355	5.49	5934	1	0	0	737.927	3684.6	5	3684.59	0.0037	2299	2329	2	67.45	17	31	1.3e-05	R	CDNCRRPGGEPSPEGTTGQSYNQYSQRYHQR	T						11	Fibronectin_native_Spectrum007696_scans__1783_RTINSECONDS=657
11.083	GN=FN1		CDNCRRPGGEPSPEGTTGQSYNQYSQRYHQR	R.CDNCRRPGGEPSPEGTTGQSYNQYSQRYHQR.T	6	85.05	2.3e-07	2299	2329	Fibronectin_native_Spectrum007716_scans__1805_RTINSECONDS=665	615.107	0.003	0.923	HYPERLINK("http://MS2.student.main.ntu.edu.sg/mascot/cgi/peptide_view.pl?file=D:/data/20210218/F090789.dat&hit=1&px=1&query=5933", "GN=FN1_R.CDNCRRPGGEPSPEGTTGQSYNQYSQRYHQR.T_85.05")	<tr><td>GN=FN1</td><td><a href="http://MS2.student.main.ntu.edu.sg/mascot/cgi/peptide_view.pl?file=D:/data/20210218/F090789.dat&hit=1&px=1&query=5933">R.CDNCRRPGGEPSPEGTTGQSYNQYSQRYHQR.T</a><Br></td><td>6</td><td>85.05</td><tr>	2	tr|A0A024R462|A0A024R462_HUMAN	tr|A0A024R462|A0A024R462_HUMAN Fibronectin 1, isoform CRA_n OS=Homo sapiens GN=FN1 PE=4 SV=1	5022	262641	146	101	66	55	25.9	2355	5.49	5933	1	0	0	615.107	3684.6	6	3684.59	0.0034	2299	2329	2	85.05	18	31	2.3e-07	R	CDNCRRPGGEPSPEGTTGQSYNQYSQRYHQR	T						15	Fibronectin_native_Spectrum007716_scans__1805_RTINSECONDS=665
11.15	GN=FN1		CDNCRRPGGEPSPEGTTGQSYNQYSQRYHQR	R.CDNCRRPGGEPSPEGTTGQSYNQYSQRYHQR.T	4	107.14	1.4e-09	2299	2329	Fibronectin_native_Spectrum007727_scans__1817_RTINSECONDS=669	922.156	0.001	0.217	HYPERLINK("http://MS2.student.main.ntu.edu.sg/mascot/cgi/peptide_view.pl?file=D:/data/20210218/F090789.dat&hit=1&px=1&query=5931", "GN=FN1_R.CDNCRRPGGEPSPEGTTGQSYNQYSQRYHQR.T_107.14")	<tr><td>GN=FN1</td><td><a href="http://MS2.student.main.ntu.edu.sg/mascot/cgi/peptide_view.pl?file=D:/data/20210218/F090789.dat&hit=1&px=1&query=5931">R.CDNCRRPGGEPSPEGTTGQSYNQYSQRYHQR.T</a><Br></td><td>4</td><td>107.14</td><tr>	2	tr|A0A024R462|A0A024R462_HUMAN	tr|A0A024R462|A0A024R462_HUMAN Fibronectin 1, isoform CRA_n OS=Homo sapiens GN=FN1 PE=4 SV=1	5022	262641	146	101	66	55	25.9	2355	5.49	5931	1	0	0	922.156	3684.59	4	3684.59	0.0009	2299	2329	2	107.14	19	31	1.4e-09	R	CDNCRRPGGEPSPEGTTGQSYNQYSQRYHQR	T						28	Fibronectin_native_Spectrum007727_scans__1817_RTINSECONDS=669
11.583	GN=FN1		CDNCRRPGGEPSPEGTTGQSYNQYSQRYHQR	R.CDNCRRPGGEPSPEGTTGQSYNQYSQRYHQR.T	5	50.94	0.00059	2299	2329	Fibronectin_native_Spectrum007798_scans__1895_RTINSECONDS=695	737.926	0	0	HYPERLINK("http://MS2.student.main.ntu.edu.sg/mascot/cgi/peptide_view.pl?file=D:/data/20210218/F090789.dat&hit=1&px=1&query=5930", "GN=FN1_R.CDNCRRPGGEPSPEGTTGQSYNQYSQRYHQR.T_50.94")	<tr><td>GN=FN1</td><td><a href="http://MS2.student.main.ntu.edu.sg/mascot/cgi/peptide_view.pl?file=D:/data/20210218/F090789.dat&hit=1&px=1&query=5930">R.CDNCRRPGGEPSPEGTTGQSYNQYSQRYHQR.T</a><Br></td><td>5</td><td>50.94</td><tr>	2	tr|A0A024R462|A0A024R462_HUMAN	tr|A0A024R462|A0A024R462_HUMAN Fibronectin 1, isoform CRA_n OS=Homo sapiens GN=FN1 PE=4 SV=1	5022	262641	146	101	66	55	25.9	2355	5.49	5930	1	0	0	737.926	3684.59	5	3684.59	0	2299	2329	2	50.94	16	31	0.00059	R	CDNCRRPGGEPSPEGTTGQSYNQYSQRYHQR	T						20	Fibronectin_native_Spectrum007798_scans__1895_RTINSECONDS=695
12.25	GN=FN1		CDNCRRPGGEPSPEGTTGQSYNQYSQRYHQR	R.CDNCRRPGGEPSPEGTTGQSYNQYSQRYHQR.T	5	43.71	0.0031	2299	2329	Fibronectin_native_Spectrum007898_scans__2005_RTINSECONDS=735	737.926	0	0	HYPERLINK("http://MS2.student.main.ntu.edu.sg/mascot/cgi/peptide_view.pl?file=D:/data/20210218/F090789.dat&hit=1&px=1&query=5929", "GN=FN1_R.CDNCRRPGGEPSPEGTTGQSYNQYSQRYHQR.T_43.71")	<tr><td>GN=FN1</td><td><a href="http://MS2.student.main.ntu.edu.sg/mascot/cgi/peptide_view.pl?file=D:/data/20210218/F090789.dat&hit=1&px=1&query=5929">R.CDNCRRPGGEPSPEGTTGQSYNQYSQRYHQR.T</a><Br></td><td>5</td><td>43.71</td><tr>	2	tr|A0A024R462|A0A024R462_HUMAN	tr|A0A024R462|A0A024R462_HUMAN Fibronectin 1, isoform CRA_n OS=Homo sapiens GN=FN1 PE=4 SV=1	5022	262641	146	101	66	55	25.9	2355	5.49	5929	1	0	0	737.926	3684.59	5	3684.59	0	2299	2329	2	43.71	15	31	0.0031	R	CDNCRRPGGEPSPEGTTGQSYNQYSQRYHQR	T						16	Fibronectin_native_Spectrum007898_scans__2005_RTINSECONDS=735
14.1	GN=FN1		CDNCRRPGGEPSPEGTTGQSYNQYSQRYHQR	R.CDNCRRPGGEPSPEGTTGQSYNQYSQRYHQR.T	5	33.61	0.027	2299	2329	Fibronectin_native_Spectrum008179_scans__2315_RTINSECONDS=846	737.926	1.001	-0.72	HYPERLINK("http://MS2.student.main.ntu.edu.sg/mascot/cgi/peptide_view.pl?file=D:/data/20210218/F090789.dat&hit=1&px=1&query=5942", "GN=FN1_R.CDNCRRPGGEPSPEGTTGQSYNQYSQRYHQR.T_33.61")	<tr><td>GN=FN1</td><td><a href="http://MS2.student.main.ntu.edu.sg/mascot/cgi/peptide_view.pl?file=D:/data/20210218/F090789.dat&hit=1&px=1&query=5942">R.CDNCRRPGGEPSPEGTTGQSYNQYSQRYHQR.T</a><Br></td><td>5</td><td>33.61</td><tr>	2	tr|A0A024R462|A0A024R462_HUMAN	tr|A0A024R462|A0A024R462_HUMAN Fibronectin 1, isoform CRA_n OS=Homo sapiens GN=FN1 PE=4 SV=1	5022	262641	146	101	66	55	25.9	2355	5.49	5942	1	0	0	738.126	3685.59	5	3684.59	1.0007	2299	2329	2	33.61	15	30	0.027	R	CDNCRRPGGEPSPEGTTGQSYNQYSQRYHQR	T						11	Fibronectin_native_Spectrum008179_scans__2315_RTINSECONDS=846
11.85	GN=FN1	Deamidated (NQ)	CDNCRRPGGEPSPEGTTGQSYNQYSQRYHQR	R.CDNCRRPGGEPSPEGTTGQSYN#QYSQRYHQR.T	6	78.33	7.8e-07	2299	2329	Fibronectin_native_Spectrum007838_scans__1939_RTINSECONDS=711	615.271	0.006	1.628	HYPERLINK("http://MS2.student.main.ntu.edu.sg/mascot/cgi/peptide_view.pl?file=D:/data/20210218/F090789.dat&hit=1&px=1&query=5939", "GN=FN1_R.CDNCRRPGGEPSPEGTTGQSYN#QYSQRYHQR.T_78.33")	<tr><td>GN=FN1</td><td><a href="http://MS2.student.main.ntu.edu.sg/mascot/cgi/peptide_view.pl?file=D:/data/20210218/F090789.dat&hit=1&px=1&query=5939">R.CDNCRRPGGEPSPEGTTGQSYN2QYSQRYHQR.T</a><Br></td><td>6</td><td>78.33</td><tr>	2	tr|A0A024R462|A0A024R462_HUMAN	tr|A0A024R462|A0A024R462_HUMAN Fibronectin 1, isoform CRA_n OS=Homo sapiens GN=FN1 PE=4 SV=1	5022	262641	146	101	66	55	25.9	2355	5.49	5939	1	0	0	615.271	3685.58	6	3685.58	0.006	2299	2329	2	78.33		30	7.8e-07	R	CDNCRRPGGEPSPEGTTGQSYNQYSQRYHQR	T		Deamidated (NQ)	0.0000000000000000000002000000000.0			15	Fibronectin_native_Spectrum007838_scans__1939_RTINSECONDS=711
11.6	GN=FN1		RPGGEPSPEGTTGQSYNQYSQR	R.RPGGEPSPEGTTGQSYNQYSQR.Y	3	58.14	0.00018	2304	2325	Fibronectin_native_Spectrum007800_scans__1897_RTINSECONDS=696	799.367	-0.002	-0.71	HYPERLINK("http://MS2.student.main.ntu.edu.sg/mascot/cgi/peptide_view.pl?file=D:/data/20210218/F090789.dat&hit=1&px=1&query=4680", "GN=FN1_R.RPGGEPSPEGTTGQSYNQYSQR.Y_58.14")	<tr><td>GN=FN1</td><td><a href="http://MS2.student.main.ntu.edu.sg/mascot/cgi/peptide_view.pl?file=D:/data/20210218/F090789.dat&hit=1&px=1&query=4680">R.RPGGEPSPEGTTGQSYNQYSQR.Y</a><Br></td><td>3</td><td>58.14</td><tr>	2	tr|A0A024R462|A0A024R462_HUMAN	tr|A0A024R462|A0A024R462_HUMAN Fibronectin 1, isoform CRA_n OS=Homo sapiens GN=FN1 PE=4 SV=1	5022	262641	146	101	66	55	25.9	2355	5.49	4680	1	0	0	799.366	2395.08	3	2395.08	-0.0017	2304	2325	0	58.14	16	33	0.00018	R	RPGGEPSPEGTTGQSYNQYSQR	Y						18	Fibronectin_native_Spectrum007800_scans__1897_RTINSECONDS=696
12.1	GN=FN1		RPGGEPSPEGTTGQSYNQYSQR	R.RPGGEPSPEGTTGQSYNQYSQR.Y	3	95.39	3.4e-08	2304	2325	Fibronectin_native_Spectrum007876_scans__1981_RTINSECONDS=726	799.367	0.002	0.668	HYPERLINK("http://MS2.student.main.ntu.edu.sg/mascot/cgi/peptide_view.pl?file=D:/data/20210218/F090789.dat&hit=1&px=1&query=4681", "GN=FN1_R.RPGGEPSPEGTTGQSYNQYSQR.Y_95.39")	<tr><td>GN=FN1</td><td><a href="http://MS2.student.main.ntu.edu.sg/mascot/cgi/peptide_view.pl?file=D:/data/20210218/F090789.dat&hit=1&px=1&query=4681">R.RPGGEPSPEGTTGQSYNQYSQR.Y</a><Br></td><td>3</td><td>95.39</td><tr>	2	tr|A0A024R462|A0A024R462_HUMAN	tr|A0A024R462|A0A024R462_HUMAN Fibronectin 1, isoform CRA_n OS=Homo sapiens GN=FN1 PE=4 SV=1	5022	262641	146	101	66	55	25.9	2355	5.49	4681	1	0	0	799.367	2395.08	3	2395.08	0.0016	2304	2325	0	95.39	23	33	3.4e-08	R	RPGGEPSPEGTTGQSYNQYSQR	Y						23	Fibronectin_native_Spectrum007876_scans__1981_RTINSECONDS=726
12.867	GN=FN1		RPGGEPSPEGTTGQSYNQYSQR	R.RPGGEPSPEGTTGQSYNQYSQR.Y	3	36.82	0.025	2304	2325	Fibronectin_native_Spectrum007990_scans__2106_RTINSECONDS=772	799.367	1	-1.233	HYPERLINK("http://MS2.student.main.ntu.edu.sg/mascot/cgi/peptide_view.pl?file=D:/data/20210218/F090789.dat&hit=1&px=1&query=4682", "GN=FN1_R.RPGGEPSPEGTTGQSYNQYSQR.Y_36.82")	<tr><td>GN=FN1</td><td><a href="http://MS2.student.main.ntu.edu.sg/mascot/cgi/peptide_view.pl?file=D:/data/20210218/F090789.dat&hit=1&px=1&query=4682">R.RPGGEPSPEGTTGQSYNQYSQR.Y</a><Br></td><td>3</td><td>36.82</td><tr>	2	tr|A0A024R462|A0A024R462_HUMAN	tr|A0A024R462|A0A024R462_HUMAN Fibronectin 1, isoform CRA_n OS=Homo sapiens GN=FN1 PE=4 SV=1	5022	262641	146	101	66	55	25.9	2355	5.49	4682	1	0	0	799.7	2396.08	3	2395.08	1.0004	2304	2325	0	36.82	21	33	0.025	R	RPGGEPSPEGTTGQSYNQYSQR	Y						6	Fibronectin_native_Spectrum007990_scans__2106_RTINSECONDS=772
10.867	GN=FN1		RPGGEPSPEGTTGQSYNQYSQRYHQR	R.RPGGEPSPEGTTGQSYNQYSQRYHQR.T	5	36.25	0.032	2304	2329	Fibronectin_native_Spectrum007684_scans__1769_RTINSECONDS=652	596.88	-0.001	-0.47	HYPERLINK("http://MS2.student.main.ntu.edu.sg/mascot/cgi/peptide_view.pl?file=D:/data/20210218/F090789.dat&hit=1&px=1&query=5421", "GN=FN1_R.RPGGEPSPEGTTGQSYNQYSQRYHQR.T_36.25")	<tr><td>GN=FN1</td><td><a href="http://MS2.student.main.ntu.edu.sg/mascot/cgi/peptide_view.pl?file=D:/data/20210218/F090789.dat&hit=1&px=1&query=5421">R.RPGGEPSPEGTTGQSYNQYSQRYHQR.T</a><Br></td><td>5</td><td>36.25</td><tr>	2	tr|A0A024R462|A0A024R462_HUMAN	tr|A0A024R462|A0A024R462_HUMAN Fibronectin 1, isoform CRA_n OS=Homo sapiens GN=FN1 PE=4 SV=1	5022	262641	146	101	66	55	25.9	2355	5.49	5421	1	0	0	596.879	2979.36	5	2979.36	-0.0014	2304	2329	1	36.25	15	34	0.032	R	RPGGEPSPEGTTGQSYNQYSQRYHQR	T						15	Fibronectin_native_Spectrum007684_scans__1769_RTINSECONDS=652
11.333	GN=FN1		RPGGEPSPEGTTGQSYNQYSQRYHQR	R.RPGGEPSPEGTTGQSYNQYSQRYHQR.T	5	84.26	5.2e-07	2304	2329	Fibronectin_native_Spectrum007756_scans__1849_RTINSECONDS=680	596.88	0.001	0.235	HYPERLINK("http://MS2.student.main.ntu.edu.sg/mascot/cgi/peptide_view.pl?file=D:/data/20210218/F090789.dat&hit=1&px=1&query=5422", "GN=FN1_R.RPGGEPSPEGTTGQSYNQYSQRYHQR.T_84.26")	<tr><td>GN=FN1</td><td><a href="http://MS2.student.main.ntu.edu.sg/mascot/cgi/peptide_view.pl?file=D:/data/20210218/F090789.dat&hit=1&px=1&query=5422">R.RPGGEPSPEGTTGQSYNQYSQRYHQR.T</a><Br></td><td>5</td><td>84.26</td><tr>	2	tr|A0A024R462|A0A024R462_HUMAN	tr|A0A024R462|A0A024R462_HUMAN Fibronectin 1, isoform CRA_n OS=Homo sapiens GN=FN1 PE=4 SV=1	5022	262641	146	101	66	55	25.9	2355	5.49	5422	1	0	0	596.88	2979.36	5	2979.36	0.0007	2304	2329	1	84.26	18	34	5.2e-07	R	RPGGEPSPEGTTGQSYNQYSQRYHQR	T						16	Fibronectin_native_Spectrum007756_scans__1849_RTINSECONDS=680
11.7	GN=FN1		RPGGEPSPEGTTGQSYNQYSQRYHQR	R.RPGGEPSPEGTTGQSYNQYSQRYHQR.T	4	49.86	0.0014	2304	2329	Fibronectin_native_Spectrum007818_scans__1917_RTINSECONDS=702	745.848	-0.002	-0.738	HYPERLINK("http://MS2.student.main.ntu.edu.sg/mascot/cgi/peptide_view.pl?file=D:/data/20210218/F090789.dat&hit=1&px=1&query=5420", "GN=FN1_R.RPGGEPSPEGTTGQSYNQYSQRYHQR.T_49.86")	<tr><td>GN=FN1</td><td><a href="http://MS2.student.main.ntu.edu.sg/mascot/cgi/peptide_view.pl?file=D:/data/20210218/F090789.dat&hit=1&px=1&query=5420">R.RPGGEPSPEGTTGQSYNQYSQRYHQR.T</a><Br></td><td>4</td><td>49.86</td><tr>	2	tr|A0A024R462|A0A024R462_HUMAN	tr|A0A024R462|A0A024R462_HUMAN Fibronectin 1, isoform CRA_n OS=Homo sapiens GN=FN1 PE=4 SV=1	5022	262641	146	101	66	55	25.9	2355	5.49	5420	1	0	0	745.847	2979.36	4	2979.36	-0.0022	2304	2329	1	49.86	16	34	0.0014	R	RPGGEPSPEGTTGQSYNQYSQRYHQR	T						10	Fibronectin_native_Spectrum007818_scans__1917_RTINSECONDS=702
12.267	GN=FN1	Deamidated (NQ)	RPGGEPSPEGTTGQSYNQYSQRYHQR	R.RPGGEPSPEGTTGQSYNQYSQRYHQ#R.T	4	40.7	0.011	2304	2329	Fibronectin_native_Spectrum007901_scans__2008_RTINSECONDS=736	746.094	0.003	1.04	HYPERLINK("http://MS2.student.main.ntu.edu.sg/mascot/cgi/peptide_view.pl?file=D:/data/20210218/F090789.dat&hit=1&px=1&query=5424", "GN=FN1_R.RPGGEPSPEGTTGQSYNQYSQRYHQ#R.T_40.70")	<tr><td>GN=FN1</td><td><a href="http://MS2.student.main.ntu.edu.sg/mascot/cgi/peptide_view.pl?file=D:/data/20210218/F090789.dat&hit=1&px=1&query=5424">R.RPGGEPSPEGTTGQSYNQYSQRYHQ2R.T</a><Br></td><td>4</td><td>40.70</td><tr>	2	tr|A0A024R462|A0A024R462_HUMAN	tr|A0A024R462|A0A024R462_HUMAN Fibronectin 1, isoform CRA_n OS=Homo sapiens GN=FN1 PE=4 SV=1	5022	262641	146	101	66	55	25.9	2355	5.49	5424	1	0	0	746.094	2980.35	4	2980.34	0.0031	2304	2329	1	40.7	15	33	0.011	R	RPGGEPSPEGTTGQSYNQYSQRYHQR	T		Deamidated (NQ)	0.00000000000000000000000020.0			12	Fibronectin_native_Spectrum007901_scans__2008_RTINSECONDS=736

### Sheet: Deamidated_FN (C18)
Supplementary Data 2B: Identified peptides of deamidated fibronectin by RPLC-MS/MS
Peptides with NGR or N#GR (deamidated N) are in red font
Ret_Time/min	GS	PTM	Seq	Modified-Seq	z	Score	p-value	PepStart	PepEnd	MS/MS	CalMz	Err	ppm	Link2	<table border="1"cellspacing="0"cellpadding="2"><tr><th>Gene Name / Acession</th><th>Peptides</th><th>charge state</th><th>Score</th></tr>	prot_hit_num	prot_acc	prot_desc	prot_score	prot_mass	prot_matches	prot_matches_sig	prot_sequences	prot_sequences_sig	prot_cover	prot_len	prot_pi	pep_query	pep_rank	pep_isbold	pep_isunique	pep_exp_mz	pep_exp_mr	pep_exp_z	pep_calc_mr	pep_delta	pep_start	pep_end	pep_miss	pep_score	pep_homol	pep_ident	pep_expect	pep_res_before	pep_seq	pep_res_after	pep_frame	pep_var_mod	pep_var_mod_pos	pep_summed_mod_pos	pep_local_mod_pos	pep_num_match	pep_scan_title	quant_pep_component
13.833	GN=FN1		HYQINQQWER	K.HYQINQQWER.T	2	63.32	4.8e-05	58	67	Fibronectin_deamidation_Spectrum009550_scans__2265_RTINSECONDS=830	701.337	0.001	0.357	HYPERLINK("http://MS2.student.main.ntu.edu.sg/mascot/cgi/peptide_view.pl?file=D:/data/20210218/F090788.dat&hit=1&px=1&query=1801", "GN=FN1_K.HYQINQQWER.T_63.32")	<tr><td>GN=FN1</td><td><a href="http://MS2.student.main.ntu.edu.sg/mascot/cgi/peptide_view.pl?file=D:/data/20210218/F090788.dat&hit=1&px=1&query=1801">K.HYQINQQWER.T</a><Br></td><td>2</td><td>63.32</td><tr>	1	tr|A0A024R462|A0A024R462_HUMAN	tr|A0A024R462|A0A024R462_HUMAN Fibronectin 1, isoform CRA_n OS=Homo sapiens GN=FN1 PE=4 SV=1	8492	262641	203	153	85	73	33.3	2355	5.49	1801	1	1	1	701.337	1400.66	2	1400.66	0.0005	58	67	0	63.32	16	33	4.8e-05	K	HYQINQQWER	T						9	Fibronectin_deamidation_Spectrum009550_scans__2265_RTINSECONDS=830
26.767	GN=FN1		TYLGNALVCTCYGGSR	R.TYLGNALVCTCYGGSR.G	2	87.92	1.5e-07	68	83	Fibronectin_deamidation_Spectrum011366_scans__4275_RTINSECONDS=1606	896.412	-0.001	-0.726	HYPERLINK("http://MS2.student.main.ntu.edu.sg/mascot/cgi/peptide_view.pl?file=D:/data/20210218/F090788.dat&hit=1&px=1&query=3002", "GN=FN1_R.TYLGNALVCTCYGGSR.G_87.92")	<tr><td>GN=FN1</td><td><a href="http://MS2.student.main.ntu.edu.sg/mascot/cgi/peptide_view.pl?file=D:/data/20210218/F090788.dat&hit=1&px=1&query=3002">R.TYLGNALVCTCYGGSR.G</a><Br></td><td>2</td><td>87.92</td><tr>	1	tr|A0A024R462|A0A024R462_HUMAN	tr|A0A024R462|A0A024R462_HUMAN Fibronectin 1, isoform CRA_n OS=Homo sapiens GN=FN1 PE=4 SV=1	8492	262641	203	153	85	73	33.3	2355	5.49	3002	1	1	1	896.411	1790.81	2	1790.81	-0.0013	68	83	0	87.92	18	32	1.5e-07	R	TYLGNALVCTCYGGSR	G						11	Fibronectin_deamidation_Spectrum011366_scans__4275_RTINSECONDS=1606
26.233	GN=FN1		TYLGNALVCTCYGGSR	R.TYLGNALVCTCYGGSR.G	2	99.28	1.1e-08	68	83	Fibronectin_deamidation_Spectrum011283_scans__4184_RTINSECONDS=1574	896.412	-0.001	-0.782	HYPERLINK("http://MS2.student.main.ntu.edu.sg/mascot/cgi/peptide_view.pl?file=D:/data/20210218/F090788.dat&hit=1&px=1&query=3001", "GN=FN1_R.TYLGNALVCTCYGGSR.G_99.28")	<tr><td>GN=FN1</td><td><a href="http://MS2.student.main.ntu.edu.sg/mascot/cgi/peptide_view.pl?file=D:/data/20210218/F090788.dat&hit=1&px=1&query=3001">R.TYLGNALVCTCYGGSR.G</a><Br></td><td>2</td><td>99.28</td><tr>	1	tr|A0A024R462|A0A024R462_HUMAN	tr|A0A024R462|A0A024R462_HUMAN Fibronectin 1, isoform CRA_n OS=Homo sapiens GN=FN1 PE=4 SV=1	8492	262641	203	153	85	73	33.3	2355	5.49	3001	1	1	1	896.411	1790.81	2	1790.81	-0.0014	68	83	0	99.28	19	32	1.1e-08	R	TYLGNALVCTCYGGSR	G						12	Fibronectin_deamidation_Spectrum011283_scans__4184_RTINSECONDS=1574
25.817	GN=FN1		TYLGNALVCTCYGGSR	R.TYLGNALVCTCYGGSR.G	3	58.24	0.00015	68	83	Fibronectin_deamidation_Spectrum011223_scans__4118_RTINSECONDS=1549	597.944	0.001	0.447	HYPERLINK("http://MS2.student.main.ntu.edu.sg/mascot/cgi/peptide_view.pl?file=D:/data/20210218/F090788.dat&hit=1&px=1&query=3004", "GN=FN1_R.TYLGNALVCTCYGGSR.G_58.24")	<tr><td>GN=FN1</td><td><a href="http://MS2.student.main.ntu.edu.sg/mascot/cgi/peptide_view.pl?file=D:/data/20210218/F090788.dat&hit=1&px=1&query=3004">R.TYLGNALVCTCYGGSR.G</a><Br></td><td>3</td><td>58.24</td><tr>	1	tr|A0A024R462|A0A024R462_HUMAN	tr|A0A024R462|A0A024R462_HUMAN Fibronectin 1, isoform CRA_n OS=Homo sapiens GN=FN1 PE=4 SV=1	8492	262641	203	153	85	73	33.3	2355	5.49	3004	1	1	1	597.943	1790.81	3	1790.81	0.0008	68	83	0	58.24	16	33	0.00015	R	TYLGNALVCTCYGGSR	G						8	Fibronectin_deamidation_Spectrum011223_scans__4118_RTINSECONDS=1549
15.283	GN=FN1		GFNCESKPEAEETCFDK	R.GFNCESKPEAEETCFDK.Y	3	103.94	8e-10	84	100	Fibronectin_deamidation_Spectrum009779_scans__2517_RTINSECONDS=917	683.284	0.002	0.928	HYPERLINK("http://MS2.student.main.ntu.edu.sg/mascot/cgi/peptide_view.pl?file=D:/data/20210218/F090788.dat&hit=1&px=1&query=3953", "GN=FN1_R.GFNCESKPEAEETCFDK.Y_103.94")	<tr><td>GN=FN1</td><td><a href="http://MS2.student.main.ntu.edu.sg/mascot/cgi/peptide_view.pl?file=D:/data/20210218/F090788.dat&hit=1&px=1&query=3953">R.GFNCESKPEAEETCFDK.Y</a><Br></td><td>3</td><td>103.94</td><tr>	1	tr|A0A024R462|A0A024R462_HUMAN	tr|A0A024R462|A0A024R462_HUMAN Fibronectin 1, isoform CRA_n OS=Homo sapiens GN=FN1 PE=4 SV=1	8492	262641	203	153	85	73	33.3	2355	5.49	3953	1	1	1	683.284	2046.83	3	2046.83	0.0019	84	100	0	103.94	19	25	8e-10	R	GFNCESKPEAEETCFDK	Y						13	Fibronectin_deamidation_Spectrum009779_scans__2517_RTINSECONDS=917
20.283	GN=FN1		GFNCESKPEAEETCFDKYTGNTYR	R.GFNCESKPEAEETCFDKYTGNTYR.V	3	179.35	7.6e-17	84	107	Fibronectin_deamidation_Spectrum010464_scans__3276_RTINSECONDS=1217	968.414	-0.004	-1.24	HYPERLINK("http://MS2.student.main.ntu.edu.sg/mascot/cgi/peptide_view.pl?file=D:/data/20210218/F090788.dat&hit=1&px=1&query=5834", "GN=FN1_R.GFNCESKPEAEETCFDKYTGNTYR.V_179.35")	<tr><td>GN=FN1</td><td><a href="http://MS2.student.main.ntu.edu.sg/mascot/cgi/peptide_view.pl?file=D:/data/20210218/F090788.dat&hit=1&px=1&query=5834">R.GFNCESKPEAEETCFDKYTGNTYR.V</a><Br></td><td>3</td><td>179.35</td><tr>	1	tr|A0A024R462|A0A024R462_HUMAN	tr|A0A024R462|A0A024R462_HUMAN Fibronectin 1, isoform CRA_n OS=Homo sapiens GN=FN1 PE=4 SV=1	8492	262641	203	153	85	73	33.3	2355	5.49	5834	1	1	1	968.412	2902.21	3	2902.22	-0.0036	84	107	1	179.35	24	31	7.6e-17	R	GFNCESKPEAEETCFDKYTGNTYR	V						20	Fibronectin_deamidation_Spectrum010464_scans__3276_RTINSECONDS=1217
20.233	GN=FN1		GFNCESKPEAEETCFDKYTGNTYR	R.GFNCESKPEAEETCFDKYTGNTYR.V	4	124.74	2.4e-11	84	107	Fibronectin_deamidation_Spectrum010459_scans__3271_RTINSECONDS=1214	726.562	0.001	0.276	HYPERLINK("http://MS2.student.main.ntu.edu.sg/mascot/cgi/peptide_view.pl?file=D:/data/20210218/F090788.dat&hit=1&px=1&query=5835", "GN=FN1_R.GFNCESKPEAEETCFDKYTGNTYR.V_124.74")	<tr><td>GN=FN1</td><td><a href="http://MS2.student.main.ntu.edu.sg/mascot/cgi/peptide_view.pl?file=D:/data/20210218/F090788.dat&hit=1&px=1&query=5835">R.GFNCESKPEAEETCFDKYTGNTYR.V</a><Br></td><td>4</td><td>124.74</td><tr>	1	tr|A0A024R462|A0A024R462_HUMAN	tr|A0A024R462|A0A024R462_HUMAN Fibronectin 1, isoform CRA_n OS=Homo sapiens GN=FN1 PE=4 SV=1	8492	262641	203	153	85	73	33.3	2355	5.49	5835	1	1	1	726.562	2902.22	4	2902.22	0.0008	84	107	1	124.74	20	31	2.4e-11	R	GFNCESKPEAEETCFDKYTGNTYR	V						17	Fibronectin_deamidation_Spectrum010459_scans__3271_RTINSECONDS=1214
20.85	GN=FN1		GFNCESKPEAEETCFDKYTGNTYRVGDTYERPK	R.GFNCESKPEAEETCFDKYTGNTYRVGDTYERPK.D	5	139.25	7.7e-13	84	116	Fibronectin_deamidation_Spectrum010535_scans__3355_RTINSECONDS=1251	790.555	-0.001	-0.38	HYPERLINK("http://MS2.student.main.ntu.edu.sg/mascot/cgi/peptide_view.pl?file=D:/data/20210218/F090788.dat&hit=1&px=1&query=7035", "GN=FN1_R.GFNCESKPEAEETCFDKYTGNTYRVGDTYERPK.D_139.25")	<tr><td>GN=FN1</td><td><a href="http://MS2.student.main.ntu.edu.sg/mascot/cgi/peptide_view.pl?file=D:/data/20210218/F090788.dat&hit=1&px=1&query=7035">R.GFNCESKPEAEETCFDKYTGNTYRVGDTYERPK.D</a><Br></td><td>5</td><td>139.25</td><tr>	1	tr|A0A024R462|A0A024R462_HUMAN	tr|A0A024R462|A0A024R462_HUMAN Fibronectin 1, isoform CRA_n OS=Homo sapiens GN=FN1 PE=4 SV=1	8492	262641	203	153	85	73	33.3	2355	5.49	7035	1	1	1	790.554	3947.74	5	3947.74	-0.0014	84	116	2	139.25	21	31	7.7e-13	R	GFNCESKPEAEETCFDKYTGNTYRVGDTYERPK	D						19	Fibronectin_deamidation_Spectrum010535_scans__3355_RTINSECONDS=1251
24.3	GN=FN1		VGDTYERPKDSMIWDCTCIGAGR	R.VGDTYERPKDSMIWDCTCIGAGR.G	3	49.63	0.0011	108	130	Fibronectin_deamidation_Spectrum011009_scans__3880_RTINSECONDS=1458	896.406	-0.001	-0.558	HYPERLINK("http://MS2.student.main.ntu.edu.sg/mascot/cgi/peptide_view.pl?file=D:/data/20210218/F090788.dat&hit=1&px=1&query=5399", "GN=FN1_R.VGDTYERPKDSMIWDCTCIGAGR.G_49.63")	<tr><td>GN=FN1</td><td><a href="http://MS2.student.main.ntu.edu.sg/mascot/cgi/peptide_view.pl?file=D:/data/20210218/F090788.dat&hit=1&px=1&query=5399">R.VGDTYERPKDSMIWDCTCIGAGR.G</a><Br></td><td>3</td><td>49.63</td><tr>	1	tr|A0A024R462|A0A024R462_HUMAN	tr|A0A024R462|A0A024R462_HUMAN Fibronectin 1, isoform CRA_n OS=Homo sapiens GN=FN1 PE=4 SV=1	8492	262641	203	153	85	73	33.3	2355	5.49	5399	1	1	1	896.405	2686.19	3	2686.19	-0.0015	108	130	1	49.63	16	33	0.0011	R	VGDTYERPKDSMIWDCTCIGAGR	G						13	Fibronectin_deamidation_Spectrum011009_scans__3880_RTINSECONDS=1458
24.233	GN=FN1		VGDTYERPKDSMIWDCTCIGAGR	R.VGDTYERPKDSMIWDCTCIGAGR.G	4	49.17	0.0013	108	130	Fibronectin_deamidation_Spectrum010999_scans__3869_RTINSECONDS=1454	672.556	0.002	0.819	HYPERLINK("http://MS2.student.main.ntu.edu.sg/mascot/cgi/peptide_view.pl?file=D:/data/20210218/F090788.dat&hit=1&px=1&query=5400", "GN=FN1_R.VGDTYERPKDSMIWDCTCIGAGR.G_49.17")	<tr><td>GN=FN1</td><td><a href="http://MS2.student.main.ntu.edu.sg/mascot/cgi/peptide_view.pl?file=D:/data/20210218/F090788.dat&hit=1&px=1&query=5400">R.VGDTYERPKDSMIWDCTCIGAGR.G</a><Br></td><td>4</td><td>49.17</td><tr>	1	tr|A0A024R462|A0A024R462_HUMAN	tr|A0A024R462|A0A024R462_HUMAN Fibronectin 1, isoform CRA_n OS=Homo sapiens GN=FN1 PE=4 SV=1	8492	262641	203	153	85	73	33.3	2355	5.49	5400	1	1	1	672.556	2686.2	4	2686.19	0.0022	108	130	1	49.17	16	33	0.0013	R	VGDTYERPKDSMIWDCTCIGAGR	G						17	Fibronectin_deamidation_Spectrum010999_scans__3869_RTINSECONDS=1454
21.167	GN=FN1		VGDTYERPKDSMIWDCTCIGAGRGR	R.VGDTYERPKDSMIWDCTCIGAGRGR.I	4	107.87	2.1e-09	108	132	Fibronectin_deamidation_Spectrum010575_scans__3399_RTINSECONDS=1270	725.837	-0.002	-0.517	HYPERLINK("http://MS2.student.main.ntu.edu.sg/mascot/cgi/peptide_view.pl?file=D:/data/20210218/F090788.dat&hit=1&px=1&query=5829", "GN=FN1_R.VGDTYERPKDSMIWDCTCIGAGRGR.I_107.87")	<tr><td>GN=FN1</td><td><a href="http://MS2.student.main.ntu.edu.sg/mascot/cgi/peptide_view.pl?file=D:/data/20210218/F090788.dat&hit=1&px=1&query=5829">R.VGDTYERPKDSMIWDCTCIGAGRGR.I</a><Br></td><td>4</td><td>107.87</td><tr>	1	tr|A0A024R462|A0A024R462_HUMAN	tr|A0A024R462|A0A024R462_HUMAN Fibronectin 1, isoform CRA_n OS=Homo sapiens GN=FN1 PE=4 SV=1	8492	262641	203	153	85	73	33.3	2355	5.49	5829	1	1	1	725.836	2899.31	4	2899.32	-0.0015	108	132	2	107.87	19	34	2.1e-09	R	VGDTYERPKDSMIWDCTCIGAGRGR	I						17	Fibronectin_deamidation_Spectrum010575_scans__3399_RTINSECONDS=1270
21.167	GN=FN1		VGDTYERPKDSMIWDCTCIGAGRGR	R.VGDTYERPKDSMIWDCTCIGAGRGR.I	5	39.12	0.017	108	132	Fibronectin_deamidation_Spectrum010576_scans__3400_RTINSECONDS=1270	580.871	0.005	1.656	HYPERLINK("http://MS2.student.main.ntu.edu.sg/mascot/cgi/peptide_view.pl?file=D:/data/20210218/F090788.dat&hit=1&px=1&query=5830", "GN=FN1_R.VGDTYERPKDSMIWDCTCIGAGRGR.I_39.12")	<tr><td>GN=FN1</td><td><a href="http://MS2.student.main.ntu.edu.sg/mascot/cgi/peptide_view.pl?file=D:/data/20210218/F090788.dat&hit=1&px=1&query=5830">R.VGDTYERPKDSMIWDCTCIGAGRGR.I</a><Br></td><td>5</td><td>39.12</td><tr>	1	tr|A0A024R462|A0A024R462_HUMAN	tr|A0A024R462|A0A024R462_HUMAN Fibronectin 1, isoform CRA_n OS=Homo sapiens GN=FN1 PE=4 SV=1	8492	262641	203	153	85	73	33.3	2355	5.49	5830	1	1	1	580.871	2899.32	5	2899.32	0.0048	108	132	2	39.12	15	34	0.017	R	VGDTYERPKDSMIWDCTCIGAGRGR	I						8	Fibronectin_deamidation_Spectrum010576_scans__3400_RTINSECONDS=1270
18.967	GN=FN1	Oxidation (M)	VGDTYERPKDSMIWDCTCIGAGRGR	R.VGDTYERPKDSM#IWDCTCIGAGRGR.I	4	70.24	1.3e-05	108	132	Fibronectin_deamidation_Spectrum010279_scans__3069_RTINSECONDS=1138	729.836	0	-0.034	HYPERLINK("http://MS2.student.main.ntu.edu.sg/mascot/cgi/peptide_view.pl?file=D:/data/20210218/F090788.dat&hit=1&px=1&query=5863", "GN=FN1_R.VGDTYERPKDSM#IWDCTCIGAGRGR.I_70.24")	<tr><td>GN=FN1</td><td><a href="http://MS2.student.main.ntu.edu.sg/mascot/cgi/peptide_view.pl?file=D:/data/20210218/F090788.dat&hit=1&px=1&query=5863">R.VGDTYERPKDSM1IWDCTCIGAGRGR.I</a><Br></td><td>4</td><td>70.24</td><tr>	1	tr|A0A024R462|A0A024R462_HUMAN	tr|A0A024R462|A0A024R462_HUMAN Fibronectin 1, isoform CRA_n OS=Homo sapiens GN=FN1 PE=4 SV=1	8492	262641	203	153	85	73	33.3	2355	5.49	5863	1	1	1	729.835	2915.31	4	2915.31	-0.0001	108	132	2	70.24	17	34	1.3e-05	R	VGDTYERPKDSMIWDCTCIGAGRGR	I		Oxidation (M)	0.0000000000010000000000000.0			16	Fibronectin_deamidation_Spectrum010279_scans__3069_RTINSECONDS=1138
30.85	GN=FN1		DSMIWDCTCIGAGR	K.DSMIWDCTCIGAGR.G	2	28.68	0.034	117	130	Fibronectin_deamidation_Spectrum011989_scans__4969_RTINSECONDS=1851	821.345	0	-0.183	HYPERLINK("http://MS2.student.main.ntu.edu.sg/mascot/cgi/peptide_view.pl?file=D:/data/20210218/F090788.dat&hit=1&px=1&query=2569", "GN=FN1_K.DSMIWDCTCIGAGR.G_28.68")	<tr><td>GN=FN1</td><td><a href="http://MS2.student.main.ntu.edu.sg/mascot/cgi/peptide_view.pl?file=D:/data/20210218/F090788.dat&hit=1&px=1&query=2569">K.DSMIWDCTCIGAGR.G</a><Br></td><td>2</td><td>28.68</td><tr>	1	tr|A0A024R462|A0A024R462_HUMAN	tr|A0A024R462|A0A024R462_HUMAN Fibronectin 1, isoform CRA_n OS=Homo sapiens GN=FN1 PE=4 SV=1	8492	262641	203	153	85	73	33.3	2355	5.49	2569	1	1	1	821.344	1640.67	2	1640.67	-0.0004	117	130	0	28.68	14	27	0.034	K	DSMIWDCTCIGAGR	G						6	Fibronectin_deamidation_Spectrum011989_scans__4969_RTINSECONDS=1851
26.95	GN=FN1	Oxidation (M)	DSMIWDCTCIGAGR	K.DSM#IWDCTCIGAGR.G	2	76.81	4.1e-07	117	130	Fibronectin_deamidation_Spectrum011397_scans__4309_RTINSECONDS=1617	829.343	0.001	0.604	HYPERLINK("http://MS2.student.main.ntu.edu.sg/mascot/cgi/peptide_view.pl?file=D:/data/20210218/F090788.dat&hit=1&px=1&query=2611", "GN=FN1_K.DSM#IWDCTCIGAGR.G_76.81")	<tr><td>GN=FN1</td><td><a href="http://MS2.student.main.ntu.edu.sg/mascot/cgi/peptide_view.pl?file=D:/data/20210218/F090788.dat&hit=1&px=1&query=2611">K.DSM1IWDCTCIGAGR.G</a><Br></td><td>2</td><td>76.81</td><tr>	1	tr|A0A024R462|A0A024R462_HUMAN	tr|A0A024R462|A0A024R462_HUMAN Fibronectin 1, isoform CRA_n OS=Homo sapiens GN=FN1 PE=4 SV=1	8492	262641	203	153	85	73	33.3	2355	5.49	2611	1	1	1	829.342	1656.67	2	1656.67	0.001	117	130	0	76.81	21	25	4.1e-07	K	DSMIWDCTCIGAGR	G		Oxidation (M)	0.00100000000000.0			11	Fibronectin_deamidation_Spectrum011397_scans__4309_RTINSECONDS=1617
8.2	GN=FN1		ISCTIANRCHEGGQSYK	R.ISCTIANRCHEGGQSYK.I	3	90.05	3.2e-07	133	149	Fibronectin_deamidation_Spectrum008682_scans__1310_RTINSECONDS=492	660.973	0.001	0.253	HYPERLINK("http://MS2.student.main.ntu.edu.sg/mascot/cgi/peptide_view.pl?file=D:/data/20210218/F090788.dat&hit=1&px=1&query=3714", "GN=FN1_R.ISCTIANRCHEGGQSYK.I_90.05")	<tr><td>GN=FN1</td><td><a href="http://MS2.student.main.ntu.edu.sg/mascot/cgi/peptide_view.pl?file=D:/data/20210218/F090788.dat&hit=1&px=1&query=3714">R.ISCTIANRCHEGGQSYK.I</a><Br></td><td>3</td><td>90.05</td><tr>	1	tr|A0A024R462|A0A024R462_HUMAN	tr|A0A024R462|A0A024R462_HUMAN Fibronectin 1, isoform CRA_n OS=Homo sapiens GN=FN1 PE=4 SV=1	8492	262641	203	153	85	73	33.3	2355	5.49	3714	1	1	1	660.972	1979.89	3	1979.89	0.0005	133	149	1	90.05	18	38	3.2e-07	R	ISCTIANRCHEGGQSYK	I						15	Fibronectin_deamidation_Spectrum008682_scans__1310_RTINSECONDS=492
8.2	GN=FN1		ISCTIANRCHEGGQSYK	R.ISCTIANRCHEGGQSYK.I	4	78.26	4.9e-06	133	149	Fibronectin_deamidation_Spectrum008681_scans__1309_RTINSECONDS=492	495.981	0.001	0.455	HYPERLINK("http://MS2.student.main.ntu.edu.sg/mascot/cgi/peptide_view.pl?file=D:/data/20210218/F090788.dat&hit=1&px=1&query=3717", "GN=FN1_R.ISCTIANRCHEGGQSYK.I_78.26")	<tr><td>GN=FN1</td><td><a href="http://MS2.student.main.ntu.edu.sg/mascot/cgi/peptide_view.pl?file=D:/data/20210218/F090788.dat&hit=1&px=1&query=3717">R.ISCTIANRCHEGGQSYK.I</a><Br></td><td>4</td><td>78.26</td><tr>	1	tr|A0A024R462|A0A024R462_HUMAN	tr|A0A024R462|A0A024R462_HUMAN Fibronectin 1, isoform CRA_n OS=Homo sapiens GN=FN1 PE=4 SV=1	8492	262641	203	153	85	73	33.3	2355	5.49	3717	1	1	1	495.981	1979.9	4	1979.89	0.0009	133	149	1	78.26	17	38	4.9e-06	R	ISCTIANRCHEGGQSYK	I						14	Fibronectin_deamidation_Spectrum008681_scans__1309_RTINSECONDS=492
16.083	GN=FN1		ISCTIANRCHEGGQSYKIGDTWR	R.ISCTIANRCHEGGQSYKIGDTWR.R	3	135.48	5.1e-12	133	155	Fibronectin_deamidation_Spectrum009900_scans__2650_RTINSECONDS=965	903.759	0.004	1.292	HYPERLINK("http://MS2.student.main.ntu.edu.sg/mascot/cgi/peptide_view.pl?file=D:/data/20210218/F090788.dat&hit=1&px=1&query=5443", "GN=FN1_R.ISCTIANRCHEGGQSYKIGDTWR.R_135.48")	<tr><td>GN=FN1</td><td><a href="http://MS2.student.main.ntu.edu.sg/mascot/cgi/peptide_view.pl?file=D:/data/20210218/F090788.dat&hit=1&px=1&query=5443">R.ISCTIANRCHEGGQSYKIGDTWR.R</a><Br></td><td>3</td><td>135.48</td><tr>	1	tr|A0A024R462|A0A024R462_HUMAN	tr|A0A024R462|A0A024R462_HUMAN Fibronectin 1, isoform CRA_n OS=Homo sapiens GN=FN1 PE=4 SV=1	8492	262641	203	153	85	73	33.3	2355	5.49	5443	1	1	1	903.76	2708.26	3	2708.25	0.0035	133	155	2	135.48	21	35	5.1e-12	R	ISCTIANRCHEGGQSYKIGDTWR	R						19	Fibronectin_deamidation_Spectrum009900_scans__2650_RTINSECONDS=965
16.05	GN=FN1		ISCTIANRCHEGGQSYKIGDTWR	R.ISCTIANRCHEGGQSYKIGDTWR.R	4	101.48	1.2e-08	133	155	Fibronectin_deamidation_Spectrum009891_scans__2641_RTINSECONDS=963	678.072	0.001	0.222	HYPERLINK("http://MS2.student.main.ntu.edu.sg/mascot/cgi/peptide_view.pl?file=D:/data/20210218/F090788.dat&hit=1&px=1&query=5441", "GN=FN1_R.ISCTIANRCHEGGQSYKIGDTWR.R_101.48")	<tr><td>GN=FN1</td><td><a href="http://MS2.student.main.ntu.edu.sg/mascot/cgi/peptide_view.pl?file=D:/data/20210218/F090788.dat&hit=1&px=1&query=5441">R.ISCTIANRCHEGGQSYKIGDTWR.R</a><Br></td><td>4</td><td>101.48</td><tr>	1	tr|A0A024R462|A0A024R462_HUMAN	tr|A0A024R462|A0A024R462_HUMAN Fibronectin 1, isoform CRA_n OS=Homo sapiens GN=FN1 PE=4 SV=1	8492	262641	203	153	85	73	33.3	2355	5.49	5441	1	1	1	678.071	2708.26	4	2708.25	0.0006	133	155	2	101.48	19	35	1.2e-08	R	ISCTIANRCHEGGQSYKIGDTWR	R						17	Fibronectin_deamidation_Spectrum009891_scans__2641_RTINSECONDS=963
16.05	GN=FN1		ISCTIANRCHEGGQSYKIGDTWR	R.ISCTIANRCHEGGQSYKIGDTWR.R	5	75.18	5.2e-06	133	155	Fibronectin_deamidation_Spectrum009892_scans__2642_RTINSECONDS=963	542.659	0.002	0.775	HYPERLINK("http://MS2.student.main.ntu.edu.sg/mascot/cgi/peptide_view.pl?file=D:/data/20210218/F090788.dat&hit=1&px=1&query=5442", "GN=FN1_R.ISCTIANRCHEGGQSYKIGDTWR.R_75.18")	<tr><td>GN=FN1</td><td><a href="http://MS2.student.main.ntu.edu.sg/mascot/cgi/peptide_view.pl?file=D:/data/20210218/F090788.dat&hit=1&px=1&query=5442">R.ISCTIANRCHEGGQSYKIGDTWR.R</a><Br></td><td>5</td><td>75.18</td><tr>	1	tr|A0A024R462|A0A024R462_HUMAN	tr|A0A024R462|A0A024R462_HUMAN Fibronectin 1, isoform CRA_n OS=Homo sapiens GN=FN1 PE=4 SV=1	8492	262641	203	153	85	73	33.3	2355	5.49	5442	1	1	1	542.659	2708.26	5	2708.25	0.002	133	155	2	75.18	17	35	5.2e-06	R	ISCTIANRCHEGGQSYKIGDTWR	R						12	Fibronectin_deamidation_Spectrum009892_scans__2642_RTINSECONDS=963
13	GN=FN1		CHEGGQSYKIGDTWR	R.CHEGGQSYKIGDTWR.R	2	107.33	1.6e-09	141	155	Fibronectin_deamidation_Spectrum009435_scans__2138_RTINSECONDS=780	897.405	-0.003	-1.673	HYPERLINK("http://MS2.student.main.ntu.edu.sg/mascot/cgi/peptide_view.pl?file=D:/data/20210218/F090788.dat&hit=1&px=1&query=3006", "GN=FN1_R.CHEGGQSYKIGDTWR.R_107.33")	<tr><td>GN=FN1</td><td><a href="http://MS2.student.main.ntu.edu.sg/mascot/cgi/peptide_view.pl?file=D:/data/20210218/F090788.dat&hit=1&px=1&query=3006">R.CHEGGQSYKIGDTWR.R</a><Br></td><td>2</td><td>107.33</td><tr>	1	tr|A0A024R462|A0A024R462_HUMAN	tr|A0A024R462|A0A024R462_HUMAN Fibronectin 1, isoform CRA_n OS=Homo sapiens GN=FN1 PE=4 SV=1	8492	262641	203	153	85	73	33.3	2355	5.49	3006	1	1	1	897.403	1792.79	2	1792.8	-0.003	141	155	1	107.33	19	32	1.6e-09	R	CHEGGQSYKIGDTWR	R						10	Fibronectin_deamidation_Spectrum009435_scans__2138_RTINSECONDS=780
12.917	GN=FN1		CHEGGQSYKIGDTWR	R.CHEGGQSYKIGDTWR.R	3	98.31	1.3e-08	141	155	Fibronectin_deamidation_Spectrum009422_scans__2124_RTINSECONDS=775	598.606	0.002	1.116	HYPERLINK("http://MS2.student.main.ntu.edu.sg/mascot/cgi/peptide_view.pl?file=D:/data/20210218/F090788.dat&hit=1&px=1&query=3008", "GN=FN1_R.CHEGGQSYKIGDTWR.R_98.31")	<tr><td>GN=FN1</td><td><a href="http://MS2.student.main.ntu.edu.sg/mascot/cgi/peptide_view.pl?file=D:/data/20210218/F090788.dat&hit=1&px=1&query=3008">R.CHEGGQSYKIGDTWR.R</a><Br></td><td>3</td><td>98.31</td><tr>	1	tr|A0A024R462|A0A024R462_HUMAN	tr|A0A024R462|A0A024R462_HUMAN Fibronectin 1, isoform CRA_n OS=Homo sapiens GN=FN1 PE=4 SV=1	8492	262641	203	153	85	73	33.3	2355	5.49	3008	1	1	1	598.606	1792.8	3	1792.8	0.002	141	155	1	98.31	19	32	1.3e-08	R	CHEGGQSYKIGDTWR	R						12	Fibronectin_deamidation_Spectrum009422_scans__2124_RTINSECONDS=775
12.917	GN=FN1		CHEGGQSYKIGDTWR	R.CHEGGQSYKIGDTWR.R	4	61.19	6.9e-05	141	155	Fibronectin_deamidation_Spectrum009421_scans__2123_RTINSECONDS=775	449.207	0.001	0.558	HYPERLINK("http://MS2.student.main.ntu.edu.sg/mascot/cgi/peptide_view.pl?file=D:/data/20210218/F090788.dat&hit=1&px=1&query=3007", "GN=FN1_R.CHEGGQSYKIGDTWR.R_61.19")	<tr><td>GN=FN1</td><td><a href="http://MS2.student.main.ntu.edu.sg/mascot/cgi/peptide_view.pl?file=D:/data/20210218/F090788.dat&hit=1&px=1&query=3007">R.CHEGGQSYKIGDTWR.R</a><Br></td><td>4</td><td>61.19</td><tr>	1	tr|A0A024R462|A0A024R462_HUMAN	tr|A0A024R462|A0A024R462_HUMAN Fibronectin 1, isoform CRA_n OS=Homo sapiens GN=FN1 PE=4 SV=1	8492	262641	203	153	85	73	33.3	2355	5.49	3007	1	1	1	449.206	1792.8	4	1792.8	0.001	141	155	1	61.19	16	32	6.9e-05	R	CHEGGQSYKIGDTWR	R						14	Fibronectin_deamidation_Spectrum009421_scans__2123_RTINSECONDS=775
21.883	GN=FN1		RPHETGGYMLECVCLGNGKGEWTCKPIAEK	R.RPHETGGYMLECVCLGNGKGEWTCKPIAEK.C	4	65.24	5e-05	156	185	Fibronectin_deamidation_Spectrum010676_scans__3510_RTINSECONDS=1313	870.16	0.001	0.431	HYPERLINK("http://MS2.student.main.ntu.edu.sg/mascot/cgi/peptide_view.pl?file=D:/data/20210218/F090788.dat&hit=1&px=1&query=6669", "GN=FN1_R.RPHETGGYMLECVCLGNGKGEWTCKPIAEK.C_65.24")	<tr><td>GN=FN1</td><td><a href="http://MS2.student.main.ntu.edu.sg/mascot/cgi/peptide_view.pl?file=D:/data/20210218/F090788.dat&hit=1&px=1&query=6669">R.RPHETGGYMLECVCLGNGKGEWTCKPIAEK.C</a><Br></td><td>4</td><td>65.24</td><tr>	1	tr|A0A024R462|A0A024R462_HUMAN	tr|A0A024R462|A0A024R462_HUMAN Fibronectin 1, isoform CRA_n OS=Homo sapiens GN=FN1 PE=4 SV=1	8492	262641	203	153	85	73	33.3	2355	5.49	6669	1	1	1	870.16	3476.61	4	3476.61	0.0015	156	185	1	65.24	17	35	5e-05	R	RPHETGGYMLECVCLGNGKGEWTCKPIAEK	C						16	Fibronectin_deamidation_Spectrum010676_scans__3510_RTINSECONDS=1313
21.817	GN=FN1		RPHETGGYMLECVCLGNGKGEWTCKPIAEK	R.RPHETGGYMLECVCLGNGKGEWTCKPIAEK.C	5	96.04	4.1e-08	156	185	Fibronectin_deamidation_Spectrum010667_scans__3500_RTINSECONDS=1309	696.33	1.003	0.013	HYPERLINK("http://MS2.student.main.ntu.edu.sg/mascot/cgi/peptide_view.pl?file=D:/data/20210218/F090788.dat&hit=1&px=1&query=6670", "GN=FN1_R.RPHETGGYMLECVCLGNGKGEWTCKPIAEK.C_96.04")	<tr><td>GN=FN1</td><td><a href="http://MS2.student.main.ntu.edu.sg/mascot/cgi/peptide_view.pl?file=D:/data/20210218/F090788.dat&hit=1&px=1&query=6670">R.RPHETGGYMLECVCLGNGKGEWTCKPIAEK.C</a><Br></td><td>5</td><td>96.04</td><tr>	1	tr|A0A024R462|A0A024R462_HUMAN	tr|A0A024R462|A0A024R462_HUMAN Fibronectin 1, isoform CRA_n OS=Homo sapiens GN=FN1 PE=4 SV=1	8492	262641	203	153	85	73	33.3	2355	5.49	6670	1	1	1	696.53	3477.61	5	3476.61	1.0034	156	185	1	96.04	19	35	4.1e-08	R	RPHETGGYMLECVCLGNGKGEWTCKPIAEK	C						26	Fibronectin_deamidation_Spectrum010667_scans__3500_RTINSECONDS=1309
11.033	GN=FN1		GEWTCKPIAEK	K.GEWTCKPIAEK.C	2	50.9	0.0012	175	185	Fibronectin_deamidation_Spectrum009138_scans__1812_RTINSECONDS=662	659.827	0.001	0.759	HYPERLINK("http://MS2.student.main.ntu.edu.sg/mascot/cgi/peptide_view.pl?file=D:/data/20210218/F090788.dat&hit=1&px=1&query=1565", "GN=FN1_K.GEWTCKPIAEK.C_50.90")	<tr><td>GN=FN1</td><td><a href="http://MS2.student.main.ntu.edu.sg/mascot/cgi/peptide_view.pl?file=D:/data/20210218/F090788.dat&hit=1&px=1&query=1565">K.GEWTCKPIAEK.C</a><Br></td><td>2</td><td>50.90</td><tr>	1	tr|A0A024R462|A0A024R462_HUMAN	tr|A0A024R462|A0A024R462_HUMAN Fibronectin 1, isoform CRA_n OS=Homo sapiens GN=FN1 PE=4 SV=1	8492	262641	203	153	85	73	33.3	2355	5.49	1565	1	1	1	659.827	1317.64	2	1317.64	0.001	175	185	0	50.9	21	34	0.0012	K	GEWTCKPIAEK	C						9	Fibronectin_deamidation_Spectrum009138_scans__1812_RTINSECONDS=662
10.967	GN=FN1		GEWTCKPIAEK	K.GEWTCKPIAEK.C	3	43.92	0.0061	175	185	Fibronectin_deamidation_Spectrum009129_scans__1802_RTINSECONDS=658	440.221	0.001	0.379	HYPERLINK("http://MS2.student.main.ntu.edu.sg/mascot/cgi/peptide_view.pl?file=D:/data/20210218/F090788.dat&hit=1&px=1&query=1564", "GN=FN1_K.GEWTCKPIAEK.C_43.92")	<tr><td>GN=FN1</td><td><a href="http://MS2.student.main.ntu.edu.sg/mascot/cgi/peptide_view.pl?file=D:/data/20210218/F090788.dat&hit=1&px=1&query=1564">K.GEWTCKPIAEK.C</a><Br></td><td>3</td><td>43.92</td><tr>	1	tr|A0A024R462|A0A024R462_HUMAN	tr|A0A024R462|A0A024R462_HUMAN Fibronectin 1, isoform CRA_n OS=Homo sapiens GN=FN1 PE=4 SV=1	8492	262641	203	153	85	73	33.3	2355	5.49	1564	1	1	1	440.22	1317.64	3	1317.64	0.0005	175	185	0	43.92	15	34	0.0061	K	GEWTCKPIAEK	C						9	Fibronectin_deamidation_Spectrum009129_scans__1802_RTINSECONDS=658
15.183	GN=FN1		CNDQDTRTSYRIGDTWSK	R.CNDQDTRTSYRIGDTWSK.K	4	55.02	0.0011	231	248	Fibronectin_deamidation_Spectrum009761_scans__2497_RTINSECONDS=911	551.502	0	0.136	HYPERLINK("http://MS2.student.main.ntu.edu.sg/mascot/cgi/peptide_view.pl?file=D:/data/20210218/F090788.dat&hit=1&px=1&query=4303", "GN=FN1_R.CNDQDTRTSYRIGDTWSK.K_55.02")	<tr><td>GN=FN1</td><td><a href="http://MS2.student.main.ntu.edu.sg/mascot/cgi/peptide_view.pl?file=D:/data/20210218/F090788.dat&hit=1&px=1&query=4303">R.CNDQDTRTSYRIGDTWSK.K</a><Br></td><td>4</td><td>55.02</td><tr>	1	tr|A0A024R462|A0A024R462_HUMAN	tr|A0A024R462|A0A024R462_HUMAN Fibronectin 1, isoform CRA_n OS=Homo sapiens GN=FN1 PE=4 SV=1	8492	262641	203	153	85	73	33.3	2355	5.49	4303	1	1	1	551.501	2201.98	4	2201.98	0.0003	231	248	2	55.02	16	38	0.0011	R	CNDQDTRTSYRIGDTWSK	K						9	Fibronectin_deamidation_Spectrum009761_scans__2497_RTINSECONDS=911
15.433	GN=FN1		TSYRIGDTWSK	R.TSYRIGDTWSK.K	3	34.39	0.043	238	248	Fibronectin_deamidation_Spectrum009798_scans__2538_RTINSECONDS=926	438.555	0	0.381	HYPERLINK("http://MS2.student.main.ntu.edu.sg/mascot/cgi/peptide_view.pl?file=D:/data/20210218/F090788.dat&hit=1&px=1&query=1553", "GN=FN1_R.TSYRIGDTWSK.K_34.39")	<tr><td>GN=FN1</td><td><a href="http://MS2.student.main.ntu.edu.sg/mascot/cgi/peptide_view.pl?file=D:/data/20210218/F090788.dat&hit=1&px=1&query=1553">R.TSYRIGDTWSK.K</a><Br></td><td>3</td><td>34.39</td><tr>	1	tr|A0A024R462|A0A024R462_HUMAN	tr|A0A024R462|A0A024R462_HUMAN Fibronectin 1, isoform CRA_n OS=Homo sapiens GN=FN1 PE=4 SV=1	8492	262641	203	153	85	73	33.3	2355	5.49	1553	1	1	1	438.555	1312.64	3	1312.64	0.0005	238	248	1	34.39	15	33	0.043	R	TSYRIGDTWSK	K						9	Fibronectin_deamidation_Spectrum009798_scans__2538_RTINSECONDS=926
11.65	GN=FN1		TSYRIGDTWSKK	R.TSYRIGDTWSKK.D	4	45.17	0.0045	238	249	Fibronectin_deamidation_Spectrum009232_scans__1915_RTINSECONDS=699	361.192	0	-0.208	HYPERLINK("http://MS2.student.main.ntu.edu.sg/mascot/cgi/peptide_view.pl?file=D:/data/20210218/F090788.dat&hit=1&px=1&query=1919", "GN=FN1_R.TSYRIGDTWSKK.D_45.17")	<tr><td>GN=FN1</td><td><a href="http://MS2.student.main.ntu.edu.sg/mascot/cgi/peptide_view.pl?file=D:/data/20210218/F090788.dat&hit=1&px=1&query=1919">R.TSYRIGDTWSKK.D</a><Br></td><td>4</td><td>45.17</td><tr>	1	tr|A0A024R462|A0A024R462_HUMAN	tr|A0A024R462|A0A024R462_HUMAN Fibronectin 1, isoform CRA_n OS=Homo sapiens GN=FN1 PE=4 SV=1	8492	262641	203	153	85	73	33.3	2355	5.49	1919	1	1	1	361.191	1440.74	4	1440.74	-0.0003	238	249	2	45.17	15	34	0.0045	R	TSYRIGDTWSKK	D						10	Fibronectin_deamidation_Spectrum009232_scans__1915_RTINSECONDS=699
11.633	GN=FN1		TSYRIGDTWSKK	R.TSYRIGDTWSKK.D	3	57.71	0.00025	238	249	Fibronectin_deamidation_Spectrum009230_scans__1913_RTINSECONDS=698	481.253	0.002	1.111	HYPERLINK("http://MS2.student.main.ntu.edu.sg/mascot/cgi/peptide_view.pl?file=D:/data/20210218/F090788.dat&hit=1&px=1&query=1920", "GN=FN1_R.TSYRIGDTWSKK.D_57.71")	<tr><td>GN=FN1</td><td><a href="http://MS2.student.main.ntu.edu.sg/mascot/cgi/peptide_view.pl?file=D:/data/20210218/F090788.dat&hit=1&px=1&query=1920">R.TSYRIGDTWSKK.D</a><Br></td><td>3</td><td>57.71</td><tr>	1	tr|A0A024R462|A0A024R462_HUMAN	tr|A0A024R462|A0A024R462_HUMAN Fibronectin 1, isoform CRA_n OS=Homo sapiens GN=FN1 PE=4 SV=1	8492	262641	203	153	85	73	33.3	2355	5.49	1920	1	1	1	481.253	1440.74	3	1440.74	0.0016	238	249	2	57.71	17	34	0.00025	R	TSYRIGDTWSKK	D						11	Fibronectin_deamidation_Spectrum009230_scans__1913_RTINSECONDS=698
16.267	GN=FN1		KDNRGNLLQCICTGNGR	K.KDNRGNLLQCICTGNGR.G	3	71.01	1.4e-05	249	265	Fibronectin_deamidation_Spectrum009924_scans__2677_RTINSECONDS=976	659.324	0.001	0.456	HYPERLINK("http://MS2.student.main.ntu.edu.sg/mascot/cgi/peptide_view.pl?file=D:/data/20210218/F090788.dat&hit=1&px=1&query=3691", "GN=FN1_K.KDNRGNLLQCICTGNGR.G_71.01")	<tr><td>GN=FN1</td><td><a href="http://MS2.student.main.ntu.edu.sg/mascot/cgi/peptide_view.pl?file=D:/data/20210218/F090788.dat&hit=1&px=1&query=3691">K.KDNRGNLLQCICTGNGR.G</a><Br></td><td>3</td><td>71.01</td><tr>	1	tr|A0A024R462|A0A024R462_HUMAN	tr|A0A024R462|A0A024R462_HUMAN Fibronectin 1, isoform CRA_n OS=Homo sapiens GN=FN1 PE=4 SV=1	8492	262641	203	153	85	73	33.3	2355	5.49	3691	1	1	1	659.323	1974.95	3	1974.95	0.0009	249	265	2	71.01	17	35	1.4e-05	K	KDNRGNLLQCICTGNGR	G						9	Fibronectin_deamidation_Spectrum009924_scans__2677_RTINSECONDS=976
16.267	GN=FN1		KDNRGNLLQCICTGNGR	K.KDNRGNLLQCICTGNGR.G	4	41.71	0.012	249	265	Fibronectin_deamidation_Spectrum009921_scans__2674_RTINSECONDS=976	494.745	0.002	0.76	HYPERLINK("http://MS2.student.main.ntu.edu.sg/mascot/cgi/peptide_view.pl?file=D:/data/20210218/F090788.dat&hit=1&px=1&query=3692", "GN=FN1_K.KDNRGNLLQCICTGNGR.G_41.71")	<tr><td>GN=FN1</td><td><a href="http://MS2.student.main.ntu.edu.sg/mascot/cgi/peptide_view.pl?file=D:/data/20210218/F090788.dat&hit=1&px=1&query=3692">K.KDNRGNLLQCICTGNGR.G</a><Br></td><td>4</td><td>41.71</td><tr>	1	tr|A0A024R462|A0A024R462_HUMAN	tr|A0A024R462|A0A024R462_HUMAN Fibronectin 1, isoform CRA_n OS=Homo sapiens GN=FN1 PE=4 SV=1	8492	262641	203	153	85	73	33.3	2355	5.49	3692	1	1	1	494.745	1974.95	4	1974.95	0.0015	249	265	2	41.71	15	35	0.012	K	KDNRGNLLQCICTGNGR	G						14	Fibronectin_deamidation_Spectrum009921_scans__2674_RTINSECONDS=976
21.817	GN=FN1		DNRGNLLQCICTGNGR	K.DNRGNLLQCICTGNGR.G	3	36.97	0.026	250	265	Fibronectin_deamidation_Spectrum010666_scans__3499_RTINSECONDS=1309	616.625	0.001	0.704	HYPERLINK("http://MS2.student.main.ntu.edu.sg/mascot/cgi/peptide_view.pl?file=D:/data/20210218/F090788.dat&hit=1&px=1&query=3233", "GN=FN1_K.DNRGNLLQCICTGNGR.G_36.97")	<tr><td>GN=FN1</td><td><a href="http://MS2.student.main.ntu.edu.sg/mascot/cgi/peptide_view.pl?file=D:/data/20210218/F090788.dat&hit=1&px=1&query=3233">K.DNRGNLLQCICTGNGR.G</a><Br></td><td>3</td><td>36.97</td><tr>	1	tr|A0A024R462|A0A024R462_HUMAN	tr|A0A024R462|A0A024R462_HUMAN Fibronectin 1, isoform CRA_n OS=Homo sapiens GN=FN1 PE=4 SV=1	8492	262641	203	153	85	73	33.3	2355	5.49	3233	1	1	1	616.625	1846.85	3	1846.85	0.0012	250	265	1	36.97	15	34	0.026	K	DNRGNLLQCICTGNGR	G						12	Fibronectin_deamidation_Spectrum010666_scans__3499_RTINSECONDS=1309
23.183	GN=FN1		DNRGNLLQCICTGNGRGEWK	K.DNRGNLLQCICTGNGRGEWK.C	3	50.12	0.0015	250	269	Fibronectin_deamidation_Spectrum010857_scans__3711_RTINSECONDS=1391	783.371	0.01	4.346	HYPERLINK("http://MS2.student.main.ntu.edu.sg/mascot/cgi/peptide_view.pl?file=D:/data/20210218/F090788.dat&hit=1&px=1&query=4674", "GN=FN1_K.DNRGNLLQCICTGNGRGEWK.C_50.12")	<tr><td>GN=FN1</td><td><a href="http://MS2.student.main.ntu.edu.sg/mascot/cgi/peptide_view.pl?file=D:/data/20210218/F090788.dat&hit=1&px=1&query=4674">K.DNRGNLLQCICTGNGRGEWK.C</a><Br></td><td>3</td><td>50.12</td><tr>	1	tr|A0A024R462|A0A024R462_HUMAN	tr|A0A024R462|A0A024R462_HUMAN Fibronectin 1, isoform CRA_n OS=Homo sapiens GN=FN1 PE=4 SV=1	8492	262641	203	153	85	73	33.3	2355	5.49	4674	1	1	1	783.374	2347.1	3	2347.09	0.0102	250	269	2	50.12	16	34	0.0015	K	DNRGNLLQCICTGNGRGEWK	C						17	Fibronectin_deamidation_Spectrum010857_scans__3711_RTINSECONDS=1391
25.5	GN=FN1	Deamidated (NQ)	DNRGNLLQCICTGNGRGEWK	K.DNRGNLLQCICTGN#GRGEWK.C	3	68.79	2.6e-05	250	269	Fibronectin_deamidation_Spectrum011179_scans__4068_RTINSECONDS=1530	783.699	0.003	1.192	HYPERLINK("http://MS2.student.main.ntu.edu.sg/mascot/cgi/peptide_view.pl?file=D:/data/20210218/F090788.dat&hit=1&px=1&query=4677", "GN=FN1_K.DNRGNLLQCICTGN#GRGEWK.C_68.79")	<tr><td>GN=FN1</td><td><a href="http://MS2.student.main.ntu.edu.sg/mascot/cgi/peptide_view.pl?file=D:/data/20210218/F090788.dat&hit=1&px=1&query=4677">K.DNRGNLLQCICTGN2GRGEWK.C</a><Br></td><td>3</td><td>68.79</td><tr>	1	tr|A0A024R462|A0A024R462_HUMAN	tr|A0A024R462|A0A024R462_HUMAN Fibronectin 1, isoform CRA_n OS=Homo sapiens GN=FN1 PE=4 SV=1	8492	262641	203	153	85	73	33.3	2355	5.49	4677	1	1	1	783.7	2348.08	3	2348.07	0.0029	250	269	2	68.79	17	35	2.6e-05	K	DNRGNLLQCICTGNGRGEWK	C		Deamidated (NQ)	0.00000000000002000000.0			14	Fibronectin_deamidation_Spectrum011179_scans__4068_RTINSECONDS=1530
23.7	GN=FN1		GNLLQCICTGNGR	R.GNLLQCICTGNGR.G	2	74.15	5.1e-06	253	265	Fibronectin_deamidation_Spectrum010928_scans__3791_RTINSECONDS=1422	731.849	0	0.205	HYPERLINK("http://MS2.student.main.ntu.edu.sg/mascot/cgi/peptide_view.pl?file=D:/data/20210218/F090788.dat&hit=1&px=1&query=1989", "GN=FN1_R.GNLLQCICTGNGR.G_74.15")	<tr><td>GN=FN1</td><td><a href="http://MS2.student.main.ntu.edu.sg/mascot/cgi/peptide_view.pl?file=D:/data/20210218/F090788.dat&hit=1&px=1&query=1989">R.GNLLQCICTGNGR.G</a><Br></td><td>2</td><td>74.15</td><tr>	1	tr|A0A024R462|A0A024R462_HUMAN	tr|A0A024R462|A0A024R462_HUMAN Fibronectin 1, isoform CRA_n OS=Homo sapiens GN=FN1 PE=4 SV=1	8492	262641	203	153	85	73	33.3	2355	5.49	1989	1	1	1	731.848	1461.68	2	1461.68	0.0003	253	265	0	74.15	20	34	5.1e-06	R	GNLLQCICTGNGR	G						8	Fibronectin_deamidation_Spectrum010928_scans__3791_RTINSECONDS=1422
24.483	GN=FN1		GNLLQCICTGNGRGEWK	R.GNLLQCICTGNGRGEWK.C	3	74.3	6.5e-06	253	269	Fibronectin_deamidation_Spectrum011034_scans__3907_RTINSECONDS=1469	654.981	-0.002	-0.866	HYPERLINK("http://MS2.student.main.ntu.edu.sg/mascot/cgi/peptide_view.pl?file=D:/data/20210218/F090788.dat&hit=1&px=1&query=3654", "GN=FN1_R.GNLLQCICTGNGRGEWK.C_74.30")	<tr><td>GN=FN1</td><td><a href="http://MS2.student.main.ntu.edu.sg/mascot/cgi/peptide_view.pl?file=D:/data/20210218/F090788.dat&hit=1&px=1&query=3654">R.GNLLQCICTGNGRGEWK.C</a><Br></td><td>3</td><td>74.30</td><tr>	1	tr|A0A024R462|A0A024R462_HUMAN	tr|A0A024R462|A0A024R462_HUMAN Fibronectin 1, isoform CRA_n OS=Homo sapiens GN=FN1 PE=4 SV=1	8492	262641	203	153	85	73	33.3	2355	5.49	3654	1	1	1	654.98	1961.92	3	1961.92	-0.0017	253	269	1	74.3	17	35	6.5e-06	R	GNLLQCICTGNGRGEWK	C						11	Fibronectin_deamidation_Spectrum011034_scans__3907_RTINSECONDS=1469
27.217	GN=FN1	Deamidated (NQ)	GNLLQCICTGNGRGEWK	R.GNLLQCICTGN#GRGEWK.C	2	60.91	0.00028	253	269	Fibronectin_deamidation_Spectrum011437_scans__4353_RTINSECONDS=1633	982.46	0.003	1.681	HYPERLINK("http://MS2.student.main.ntu.edu.sg/mascot/cgi/peptide_view.pl?file=D:/data/20210218/F090788.dat&hit=1&px=1&query=3661", "GN=FN1_R.GNLLQCICTGN#GRGEWK.C_60.91")	<tr><td>GN=FN1</td><td><a href="http://MS2.student.main.ntu.edu.sg/mascot/cgi/peptide_view.pl?file=D:/data/20210218/F090788.dat&hit=1&px=1&query=3661">R.GNLLQCICTGN2GRGEWK.C</a><Br></td><td>2</td><td>60.91</td><tr>	1	tr|A0A024R462|A0A024R462_HUMAN	tr|A0A024R462|A0A024R462_HUMAN Fibronectin 1, isoform CRA_n OS=Homo sapiens GN=FN1 PE=4 SV=1	8492	262641	203	153	85	73	33.3	2355	5.49	3661	1	1	1	982.461	1962.91	2	1962.9	0.0033	253	269	1	60.91	16	38	0.00028	R	GNLLQCICTGNGRGEWK	C		Deamidated (NQ)	0.00000000002000000.0			9	Fibronectin_deamidation_Spectrum011437_scans__4353_RTINSECONDS=1633
27.183	GN=FN1	Deamidated (NQ)	GNLLQCICTGNGRGEWK	R.GNLLQCICTGN#GRGEWK.C	3	87.77	5.9e-07	253	269	Fibronectin_deamidation_Spectrum011430_scans__4346_RTINSECONDS=1631	655.309	0.001	0.459	HYPERLINK("http://MS2.student.main.ntu.edu.sg/mascot/cgi/peptide_view.pl?file=D:/data/20210218/F090788.dat&hit=1&px=1&query=3660", "GN=FN1_R.GNLLQCICTGN#GRGEWK.C_87.77")	<tr><td>GN=FN1</td><td><a href="http://MS2.student.main.ntu.edu.sg/mascot/cgi/peptide_view.pl?file=D:/data/20210218/F090788.dat&hit=1&px=1&query=3660">R.GNLLQCICTGN2GRGEWK.C</a><Br></td><td>3</td><td>87.77</td><tr>	1	tr|A0A024R462|A0A024R462_HUMAN	tr|A0A024R462|A0A024R462_HUMAN Fibronectin 1, isoform CRA_n OS=Homo sapiens GN=FN1 PE=4 SV=1	8492	262641	203	153	85	73	33.3	2355	5.49	3660	1	1	1	655.309	1962.9	3	1962.9	0.0009	253	269	1	87.77	18	38	5.9e-07	R	GNLLQCICTGNGRGEWK	C		Deamidated (NQ)	0.00000000002000000.0			10	Fibronectin_deamidation_Spectrum011430_scans__4346_RTINSECONDS=1631
26.1	GN=FN1	Deamidated (NQ)	GNLLQCICTGNGRGEWK	R.GNLLQCICTGN#GRGEWK.C	3	67.69	5.9e-05	253	269	Fibronectin_deamidation_Spectrum011265_scans__4164_RTINSECONDS=1566	655.309	0.001	0.357	HYPERLINK("http://MS2.student.main.ntu.edu.sg/mascot/cgi/peptide_view.pl?file=D:/data/20210218/F090788.dat&hit=1&px=1&query=3659", "GN=FN1_R.GNLLQCICTGN#GRGEWK.C_67.69")	<tr><td>GN=FN1</td><td><a href="http://MS2.student.main.ntu.edu.sg/mascot/cgi/peptide_view.pl?file=D:/data/20210218/F090788.dat&hit=1&px=1&query=3659">R.GNLLQCICTGN2GRGEWK.C</a><Br></td><td>3</td><td>67.69</td><tr>	1	tr|A0A024R462|A0A024R462_HUMAN	tr|A0A024R462|A0A024R462_HUMAN Fibronectin 1, isoform CRA_n OS=Homo sapiens GN=FN1 PE=4 SV=1	8492	262641	203	153	85	73	33.3	2355	5.49	3659	1	1	1	655.309	1962.9	3	1962.9	0.0007	253	269	1	67.69	17	38	5.9e-05	R	GNLLQCICTGNGRGEWK	C		Deamidated (NQ)	0.00000000002000000.0			8	Fibronectin_deamidation_Spectrum011265_scans__4164_RTINSECONDS=1566
21.133	GN=FN1		GNLLQCICTGNGRGEWKCER	R.GNLLQCICTGNGRGEWKCER.H	3	127.44	2.7e-11	253	272	Fibronectin_deamidation_Spectrum010571_scans__3394_RTINSECONDS=1268	803.373	0.003	1.412	HYPERLINK("http://MS2.student.main.ntu.edu.sg/mascot/cgi/peptide_view.pl?file=D:/data/20210218/F090788.dat&hit=1&px=1&query=4809", "GN=FN1_R.GNLLQCICTGNGRGEWKCER.H_127.44")	<tr><td>GN=FN1</td><td><a href="http://MS2.student.main.ntu.edu.sg/mascot/cgi/peptide_view.pl?file=D:/data/20210218/F090788.dat&hit=1&px=1&query=4809">R.GNLLQCICTGNGRGEWKCER.H</a><Br></td><td>3</td><td>127.44</td><tr>	1	tr|A0A024R462|A0A024R462_HUMAN	tr|A0A024R462|A0A024R462_HUMAN Fibronectin 1, isoform CRA_n OS=Homo sapiens GN=FN1 PE=4 SV=1	8492	262641	203	153	85	73	33.3	2355	5.49	4809	1	1	1	803.373	2407.1	3	2407.09	0.0033	253	272	2	127.44	24	34	2.7e-11	R	GNLLQCICTGNGRGEWKCER	H						15	Fibronectin_deamidation_Spectrum010571_scans__3394_RTINSECONDS=1268
23.633	GN=FN1	Deamidated (NQ)	GNLLQCICTGNGRGEWKCER	R.GNLLQCICTGN#GRGEWKCER.H	3	76.63	2.3e-06	253	272	Fibronectin_deamidation_Spectrum010922_scans__3784_RTINSECONDS=1418	803.701	0	0.166	HYPERLINK("http://MS2.student.main.ntu.edu.sg/mascot/cgi/peptide_view.pl?file=D:/data/20210218/F090788.dat&hit=1&px=1&query=4810", "GN=FN1_R.GNLLQCICTGN#GRGEWKCER.H_76.63")	<tr><td>GN=FN1</td><td><a href="http://MS2.student.main.ntu.edu.sg/mascot/cgi/peptide_view.pl?file=D:/data/20210218/F090788.dat&hit=1&px=1&query=4810">R.GNLLQCICTGN2GRGEWKCER.H</a><Br></td><td>3</td><td>76.63</td><tr>	1	tr|A0A024R462|A0A024R462_HUMAN	tr|A0A024R462|A0A024R462_HUMAN Fibronectin 1, isoform CRA_n OS=Homo sapiens GN=FN1 PE=4 SV=1	8492	262641	203	153	85	73	33.3	2355	5.49	4810	1	1	1	803.7	2408.08	3	2408.08	0.0004	253	272	2	76.63	18	33	2.3e-06	R	GNLLQCICTGNGRGEWKCER	H		Deamidated (NQ)	0.00000000002000000000.0			10	Fibronectin_deamidation_Spectrum010922_scans__3784_RTINSECONDS=1418
14.083	GN=FN1		GEWKCERHTSVQTTSSGSGPFTDVR	R.GEWKCERHTSVQTTSSGSGPFTDVR.A	4	82.8	7.7e-07	266	290	Fibronectin_deamidation_Spectrum009589_scans__2308_RTINSECONDS=845	703.08	0.001	0.32	HYPERLINK("http://MS2.student.main.ntu.edu.sg/mascot/cgi/peptide_view.pl?file=D:/data/20210218/F090788.dat&hit=1&px=1&query=5604", "GN=FN1_R.GEWKCERHTSVQTTSSGSGPFTDVR.A_82.80")	<tr><td>GN=FN1</td><td><a href="http://MS2.student.main.ntu.edu.sg/mascot/cgi/peptide_view.pl?file=D:/data/20210218/F090788.dat&hit=1&px=1&query=5604">R.GEWKCERHTSVQTTSSGSGPFTDVR.A</a><Br></td><td>4</td><td>82.80</td><tr>	1	tr|A0A024R462|A0A024R462_HUMAN	tr|A0A024R462|A0A024R462_HUMAN Fibronectin 1, isoform CRA_n OS=Homo sapiens GN=FN1 PE=4 SV=1	8492	262641	203	153	85	73	33.3	2355	5.49	5604	1	1	1	703.08	2808.29	4	2808.29	0.0009	266	290	2	82.8	18	34	7.7e-07	R	GEWKCERHTSVQTTSSGSGPFTDVR	A						18	Fibronectin_deamidation_Spectrum009589_scans__2308_RTINSECONDS=845
12.283	GN=FN1		CERHTSVQTTSSGSGPFTDVR	K.CERHTSVQTTSSGSGPFTDVR.A	3	98.77	3.9e-08	270	290	Fibronectin_deamidation_Spectrum009331_scans__2024_RTINSECONDS=737	770.358	0.001	0.477	HYPERLINK("http://MS2.student.main.ntu.edu.sg/mascot/cgi/peptide_view.pl?file=D:/data/20210218/F090788.dat&hit=1&px=1&query=4573", "GN=FN1_K.CERHTSVQTTSSGSGPFTDVR.A_98.77")	<tr><td>GN=FN1</td><td><a href="http://MS2.student.main.ntu.edu.sg/mascot/cgi/peptide_view.pl?file=D:/data/20210218/F090788.dat&hit=1&px=1&query=4573">K.CERHTSVQTTSSGSGPFTDVR.A</a><Br></td><td>3</td><td>98.77</td><tr>	1	tr|A0A024R462|A0A024R462_HUMAN	tr|A0A024R462|A0A024R462_HUMAN Fibronectin 1, isoform CRA_n OS=Homo sapiens GN=FN1 PE=4 SV=1	8492	262641	203	153	85	73	33.3	2355	5.49	4573	1	1	1	770.358	2308.05	3	2308.05	0.0011	270	290	1	98.77	25	37	3.9e-08	K	CERHTSVQTTSSGSGPFTDVR	A						13	Fibronectin_deamidation_Spectrum009331_scans__2024_RTINSECONDS=737
12.017	GN=FN1		CERHTSVQTTSSGSGPFTDVR	K.CERHTSVQTTSSGSGPFTDVR.A	4	60.78	0.00011	270	290	Fibronectin_deamidation_Spectrum009288_scans__1977_RTINSECONDS=721	578.02	0.003	1.256	HYPERLINK("http://MS2.student.main.ntu.edu.sg/mascot/cgi/peptide_view.pl?file=D:/data/20210218/F090788.dat&hit=1&px=1&query=4575", "GN=FN1_K.CERHTSVQTTSSGSGPFTDVR.A_60.78")	<tr><td>GN=FN1</td><td><a href="http://MS2.student.main.ntu.edu.sg/mascot/cgi/peptide_view.pl?file=D:/data/20210218/F090788.dat&hit=1&px=1&query=4575">K.CERHTSVQTTSSGSGPFTDVR.A</a><Br></td><td>4</td><td>60.78</td><tr>	1	tr|A0A024R462|A0A024R462_HUMAN	tr|A0A024R462|A0A024R462_HUMAN Fibronectin 1, isoform CRA_n OS=Homo sapiens GN=FN1 PE=4 SV=1	8492	262641	203	153	85	73	33.3	2355	5.49	4575	1	1	1	578.021	2308.05	4	2308.05	0.0029	270	290	1	60.78	17	34	0.00011	K	CERHTSVQTTSSGSGPFTDVR	A						18	Fibronectin_deamidation_Spectrum009288_scans__1977_RTINSECONDS=721
11.85	GN=FN1		CERHTSVQTTSSGSGPFTDVR	K.CERHTSVQTTSSGSGPFTDVR.A	2	39.72	0.032	270	290	Fibronectin_deamidation_Spectrum009267_scans__1953_RTINSECONDS=711	1155.03	0	-0.087	HYPERLINK("http://MS2.student.main.ntu.edu.sg/mascot/cgi/peptide_view.pl?file=D:/data/20210218/F090788.dat&hit=1&px=1&query=4570", "GN=FN1_K.CERHTSVQTTSSGSGPFTDVR.A_39.72")	<tr><td>GN=FN1</td><td><a href="http://MS2.student.main.ntu.edu.sg/mascot/cgi/peptide_view.pl?file=D:/data/20210218/F090788.dat&hit=1&px=1&query=4570">K.CERHTSVQTTSSGSGPFTDVR.A</a><Br></td><td>2</td><td>39.72</td><tr>	1	tr|A0A024R462|A0A024R462_HUMAN	tr|A0A024R462|A0A024R462_HUMAN Fibronectin 1, isoform CRA_n OS=Homo sapiens GN=FN1 PE=4 SV=1	8492	262641	203	153	85	73	33.3	2355	5.49	4570	1	1	1	1155.03	2308.05	2	2308.05	-0.0001	270	290	1	39.72	23	37	0.032	K	CERHTSVQTTSSGSGPFTDVR	A						6	Fibronectin_deamidation_Spectrum009267_scans__1953_RTINSECONDS=711
11.75	GN=FN1		CERHTSVQTTSSGSGPFTDVR	K.CERHTSVQTTSSGSGPFTDVR.A	3	98.25	2e-08	270	290	Fibronectin_deamidation_Spectrum009249_scans__1934_RTINSECONDS=705	770.358	0.003	1.083	HYPERLINK("http://MS2.student.main.ntu.edu.sg/mascot/cgi/peptide_view.pl?file=D:/data/20210218/F090788.dat&hit=1&px=1&query=4574", "GN=FN1_K.CERHTSVQTTSSGSGPFTDVR.A_98.25")	<tr><td>GN=FN1</td><td><a href="http://MS2.student.main.ntu.edu.sg/mascot/cgi/peptide_view.pl?file=D:/data/20210218/F090788.dat&hit=1&px=1&query=4574">K.CERHTSVQTTSSGSGPFTDVR.A</a><Br></td><td>3</td><td>98.25</td><tr>	1	tr|A0A024R462|A0A024R462_HUMAN	tr|A0A024R462|A0A024R462_HUMAN Fibronectin 1, isoform CRA_n OS=Homo sapiens GN=FN1 PE=4 SV=1	8492	262641	203	153	85	73	33.3	2355	5.49	4574	1	1	1	770.358	2308.05	3	2308.05	0.0026	270	290	1	98.25	22	34	2e-08	K	CERHTSVQTTSSGSGPFTDVR	A						13	Fibronectin_deamidation_Spectrum009249_scans__1934_RTINSECONDS=705
14.767	GN=FN1		HTSVQTTSSGSGPFTDVR	R.HTSVQTTSSGSGPFTDVR.A	3	43.19	0.0074	273	290	Fibronectin_deamidation_Spectrum009699_scans__2429_RTINSECONDS=886	621.966	0.002	1.127	HYPERLINK("http://MS2.student.main.ntu.edu.sg/mascot/cgi/peptide_view.pl?file=D:/data/20210218/F090788.dat&hit=1&px=1&query=3285", "GN=FN1_R.HTSVQTTSSGSGPFTDVR.A_43.19")	<tr><td>GN=FN1</td><td><a href="http://MS2.student.main.ntu.edu.sg/mascot/cgi/peptide_view.pl?file=D:/data/20210218/F090788.dat&hit=1&px=1&query=3285">R.HTSVQTTSSGSGPFTDVR.A</a><Br></td><td>3</td><td>43.19</td><tr>	1	tr|A0A024R462|A0A024R462_HUMAN	tr|A0A024R462|A0A024R462_HUMAN Fibronectin 1, isoform CRA_n OS=Homo sapiens GN=FN1 PE=4 SV=1	8492	262641	203	153	85	73	33.3	2355	5.49	3285	1	1	1	621.967	1862.88	3	1862.88	0.0021	273	290	0	43.19	15	34	0.0074	R	HTSVQTTSSGSGPFTDVR	A						11	Fibronectin_deamidation_Spectrum009699_scans__2429_RTINSECONDS=886
13.817	GN=FN1		HTSVQTTSSGSGPFTDVR	R.HTSVQTTSSGSGPFTDVR.A	3	97.59	2.7e-08	273	290	Fibronectin_deamidation_Spectrum009548_scans__2263_RTINSECONDS=829	621.966	0.001	0.537	HYPERLINK("http://MS2.student.main.ntu.edu.sg/mascot/cgi/peptide_view.pl?file=D:/data/20210218/F090788.dat&hit=1&px=1&query=3284", "GN=FN1_R.HTSVQTTSSGSGPFTDVR.A_97.59")	<tr><td>GN=FN1</td><td><a href="http://MS2.student.main.ntu.edu.sg/mascot/cgi/peptide_view.pl?file=D:/data/20210218/F090788.dat&hit=1&px=1&query=3284">R.HTSVQTTSSGSGPFTDVR.A</a><Br></td><td>3</td><td>97.59</td><tr>	1	tr|A0A024R462|A0A024R462_HUMAN	tr|A0A024R462|A0A024R462_HUMAN Fibronectin 1, isoform CRA_n OS=Homo sapiens GN=FN1 PE=4 SV=1	8492	262641	203	153	85	73	33.3	2355	5.49	3284	1	1	1	621.966	1862.88	3	1862.88	0.001	273	290	0	97.59	19	34	2.7e-08	R	HTSVQTTSSGSGPFTDVR	A						16	Fibronectin_deamidation_Spectrum009548_scans__2263_RTINSECONDS=829
13.75	GN=FN1		HTSVQTTSSGSGPFTDVR	R.HTSVQTTSSGSGPFTDVR.A	2	115.16	4.8e-10	273	290	Fibronectin_deamidation_Spectrum009540_scans__2254_RTINSECONDS=825	932.446	0.001	0.376	HYPERLINK("http://MS2.student.main.ntu.edu.sg/mascot/cgi/peptide_view.pl?file=D:/data/20210218/F090788.dat&hit=1&px=1&query=3283", "GN=FN1_R.HTSVQTTSSGSGPFTDVR.A_115.16")	<tr><td>GN=FN1</td><td><a href="http://MS2.student.main.ntu.edu.sg/mascot/cgi/peptide_view.pl?file=D:/data/20210218/F090788.dat&hit=1&px=1&query=3283">R.HTSVQTTSSGSGPFTDVR.A</a><Br></td><td>2</td><td>115.16</td><tr>	1	tr|A0A024R462|A0A024R462_HUMAN	tr|A0A024R462|A0A024R462_HUMAN Fibronectin 1, isoform CRA_n OS=Homo sapiens GN=FN1 PE=4 SV=1	8492	262641	203	153	85	73	33.3	2355	5.49	3283	1	1	1	932.446	1862.88	2	1862.88	0.0007	273	290	0	115.16	20	34	4.8e-10	R	HTSVQTTSSGSGPFTDVR	A						16	Fibronectin_deamidation_Spectrum009540_scans__2254_RTINSECONDS=825
13.317	GN=FN1		HTSVQTTSSGSGPFTDVR	R.HTSVQTTSSGSGPFTDVR.A	3	75.05	5e-06	273	290	Fibronectin_deamidation_Spectrum009480_scans__2188_RTINSECONDS=799	621.966	0	0.054	HYPERLINK("http://MS2.student.main.ntu.edu.sg/mascot/cgi/peptide_view.pl?file=D:/data/20210218/F090788.dat&hit=1&px=1&query=3282", "GN=FN1_R.HTSVQTTSSGSGPFTDVR.A_75.05")	<tr><td>GN=FN1</td><td><a href="http://MS2.student.main.ntu.edu.sg/mascot/cgi/peptide_view.pl?file=D:/data/20210218/F090788.dat&hit=1&px=1&query=3282">R.HTSVQTTSSGSGPFTDVR.A</a><Br></td><td>3</td><td>75.05</td><tr>	1	tr|A0A024R462|A0A024R462_HUMAN	tr|A0A024R462|A0A024R462_HUMAN Fibronectin 1, isoform CRA_n OS=Homo sapiens GN=FN1 PE=4 SV=1	8492	262641	203	153	85	73	33.3	2355	5.49	3282	1	1	1	621.966	1862.88	3	1862.88	0.0001	273	290	0	75.05	18	35	5e-06	R	HTSVQTTSSGSGPFTDVR	A						13	Fibronectin_deamidation_Spectrum009480_scans__2188_RTINSECONDS=799
13.017	GN=FN1		TFYSCTTEGR	R.TFYSCTTEGR.Q	2	65.52	7e-06	370	379	Fibronectin_deamidation_Spectrum009438_scans__2142_RTINSECONDS=781	611.264	0	0.082	HYPERLINK("http://MS2.student.main.ntu.edu.sg/mascot/cgi/peptide_view.pl?file=D:/data/20210218/F090788.dat&hit=1&px=1&query=1243", "GN=FN1_R.TFYSCTTEGR.Q_65.52")	<tr><td>GN=FN1</td><td><a href="http://MS2.student.main.ntu.edu.sg/mascot/cgi/peptide_view.pl?file=D:/data/20210218/F090788.dat&hit=1&px=1&query=1243">R.TFYSCTTEGR.Q</a><Br></td><td>2</td><td>65.52</td><tr>	1	tr|A0A024R462|A0A024R462_HUMAN	tr|A0A024R462|A0A024R462_HUMAN Fibronectin 1, isoform CRA_n OS=Homo sapiens GN=FN1 PE=4 SV=1	8492	262641	203	153	85	73	33.3	2355	5.49	1243	1	1	0	611.264	1220.51	2	1220.51	0.0001	370	379	0	65.52	17	26	7e-06	R	TFYSCTTEGR	Q						9	Fibronectin_deamidation_Spectrum009438_scans__2142_RTINSECONDS=781
12.5	GN=FN1		TFYSCTTEGR	R.TFYSCTTEGR.Q	2	59.03	3e-05	370	379	Fibronectin_deamidation_Spectrum009359_scans__2055_RTINSECONDS=750	611.264	0.001	0.574	HYPERLINK("http://MS2.student.main.ntu.edu.sg/mascot/cgi/peptide_view.pl?file=D:/data/20210218/F090788.dat&hit=1&px=1&query=1244", "GN=FN1_R.TFYSCTTEGR.Q_59.03")	<tr><td>GN=FN1</td><td><a href="http://MS2.student.main.ntu.edu.sg/mascot/cgi/peptide_view.pl?file=D:/data/20210218/F090788.dat&hit=1&px=1&query=1244">R.TFYSCTTEGR.Q</a><Br></td><td>2</td><td>59.03</td><tr>	1	tr|A0A024R462|A0A024R462_HUMAN	tr|A0A024R462|A0A024R462_HUMAN Fibronectin 1, isoform CRA_n OS=Homo sapiens GN=FN1 PE=4 SV=1	8492	262641	203	153	85	73	33.3	2355	5.49	1244	1	1	0	611.264	1220.51	2	1220.51	0.0007	370	379	0	59.03	16	26	3e-05	R	TFYSCTTEGR	Q						7	Fibronectin_deamidation_Spectrum009359_scans__2055_RTINSECONDS=750
16.317	GN=FN1		QDGHLWCSTTSNYEQDQK	R.QDGHLWCSTTSNYEQDQK.Y	3	63.63	1.7e-05	380	397	Fibronectin_deamidation_Spectrum009932_scans__2686_RTINSECONDS=979	732.98	0.001	0.455	HYPERLINK("http://MS2.student.main.ntu.edu.sg/mascot/cgi/peptide_view.pl?file=D:/data/20210218/F090788.dat&hit=1&px=1&query=4283", "GN=FN1_R.QDGHLWCSTTSNYEQDQK.Y_63.63")	<tr><td>GN=FN1</td><td><a href="http://MS2.student.main.ntu.edu.sg/mascot/cgi/peptide_view.pl?file=D:/data/20210218/F090788.dat&hit=1&px=1&query=4283">R.QDGHLWCSTTSNYEQDQK.Y</a><Br></td><td>3</td><td>63.63</td><tr>	1	tr|A0A024R462|A0A024R462_HUMAN	tr|A0A024R462|A0A024R462_HUMAN Fibronectin 1, isoform CRA_n OS=Homo sapiens GN=FN1 PE=4 SV=1	8492	262641	203	153	85	73	33.3	2355	5.49	4283	1	1	0	732.98	2195.92	3	2195.92	0.001	380	397	0	63.63	16	28	1.7e-05	R	QDGHLWCSTTSNYEQDQK	Y						11	Fibronectin_deamidation_Spectrum009932_scans__2686_RTINSECONDS=979
21	GN=FN1		YSFCTDHTVLVQTR	K.YSFCTDHTVLVQTR.G	2	109.68	1.6e-09	398	411	Fibronectin_deamidation_Spectrum010555_scans__3377_RTINSECONDS=1260	863.915	0.001	0.464	HYPERLINK("http://MS2.student.main.ntu.edu.sg/mascot/cgi/peptide_view.pl?file=D:/data/20210218/F090788.dat&hit=1&px=1&query=2816", "GN=FN1_K.YSFCTDHTVLVQTR.G_109.68")	<tr><td>GN=FN1</td><td><a href="http://MS2.student.main.ntu.edu.sg/mascot/cgi/peptide_view.pl?file=D:/data/20210218/F090788.dat&hit=1&px=1&query=2816">K.YSFCTDHTVLVQTR.G</a><Br></td><td>2</td><td>109.68</td><tr>	1	tr|A0A024R462|A0A024R462_HUMAN	tr|A0A024R462|A0A024R462_HUMAN Fibronectin 1, isoform CRA_n OS=Homo sapiens GN=FN1 PE=4 SV=1	8492	262641	203	153	85	73	33.3	2355	5.49	2816	1	1	0	863.915	1725.82	2	1725.81	0.0008	398	411	0	109.68	19	34	1.6e-09	K	YSFCTDHTVLVQTR	G						11	Fibronectin_deamidation_Spectrum010555_scans__3377_RTINSECONDS=1260
20.85	GN=FN1		YSFCTDHTVLVQTR	K.YSFCTDHTVLVQTR.G	3	97.33	2.8e-08	398	411	Fibronectin_deamidation_Spectrum010534_scans__3354_RTINSECONDS=1251	576.279	0.001	0.348	HYPERLINK("http://MS2.student.main.ntu.edu.sg/mascot/cgi/peptide_view.pl?file=D:/data/20210218/F090788.dat&hit=1&px=1&query=2815", "GN=FN1_K.YSFCTDHTVLVQTR.G_97.33")	<tr><td>GN=FN1</td><td><a href="http://MS2.student.main.ntu.edu.sg/mascot/cgi/peptide_view.pl?file=D:/data/20210218/F090788.dat&hit=1&px=1&query=2815">K.YSFCTDHTVLVQTR.G</a><Br></td><td>3</td><td>97.33</td><tr>	1	tr|A0A024R462|A0A024R462_HUMAN	tr|A0A024R462|A0A024R462_HUMAN Fibronectin 1, isoform CRA_n OS=Homo sapiens GN=FN1 PE=4 SV=1	8492	262641	203	153	85	73	33.3	2355	5.49	2815	1	1	0	576.279	1725.82	3	1725.81	0.0007	398	411	0	97.33	19	34	2.8e-08	K	YSFCTDHTVLVQTR	G						11	Fibronectin_deamidation_Spectrum010534_scans__3354_RTINSECONDS=1251
12.767	GN=FN1		WCGTTQNYDADQK	K.WCGTTQNYDADQK.F	2	77.3	4.3e-07	445	457	Fibronectin_deamidation_Spectrum009401_scans__2101_RTINSECONDS=766	793.831	-0.002	-0.946	HYPERLINK("http://MS2.student.main.ntu.edu.sg/mascot/cgi/peptide_view.pl?file=D:/data/20210218/F090788.dat&hit=1&px=1&query=2380", "GN=FN1_K.WCGTTQNYDADQK.F_77.30")	<tr><td>GN=FN1</td><td><a href="http://MS2.student.main.ntu.edu.sg/mascot/cgi/peptide_view.pl?file=D:/data/20210218/F090788.dat&hit=1&px=1&query=2380">K.WCGTTQNYDADQK.F</a><Br></td><td>2</td><td>77.30</td><tr>	1	tr|A0A024R462|A0A024R462_HUMAN	tr|A0A024R462|A0A024R462_HUMAN Fibronectin 1, isoform CRA_n OS=Homo sapiens GN=FN1 PE=4 SV=1	8492	262641	203	153	85	73	33.3	2355	5.49	2380	1	1	0	793.83	1585.65	2	1585.65	-0.0015	445	457	0	77.3	17	26	4.3e-07	K	WCGTTQNYDADQK	F						9	Fibronectin_deamidation_Spectrum009401_scans__2101_RTINSECONDS=766
25.333	GN=FN1		CTCVGNGRGEWTCIAYSQLR	R.CTCVGNGRGEWTCIAYSQLR.D	3	114.76	4.8e-10	496	515	Fibronectin_deamidation_Spectrum011152_scans__4038_RTINSECONDS=1520	796.693	0.002	0.712	HYPERLINK("http://MS2.student.main.ntu.edu.sg/mascot/cgi/peptide_view.pl?file=D:/data/20210218/F090788.dat&hit=1&px=1&query=4762", "GN=FN1_R.CTCVGNGRGEWTCIAYSQLR.D_114.76")	<tr><td>GN=FN1</td><td><a href="http://MS2.student.main.ntu.edu.sg/mascot/cgi/peptide_view.pl?file=D:/data/20210218/F090788.dat&hit=1&px=1&query=4762">R.CTCVGNGRGEWTCIAYSQLR.D</a><Br></td><td>3</td><td>114.76</td><tr>	1	tr|A0A024R462|A0A024R462_HUMAN	tr|A0A024R462|A0A024R462_HUMAN Fibronectin 1, isoform CRA_n OS=Homo sapiens GN=FN1 PE=4 SV=1	8492	262641	203	153	85	73	33.3	2355	5.49	4762	1	1	0	796.693	2387.06	3	2387.06	0.0017	496	515	1	114.76	20	34	4.8e-10	R	CTCVGNGRGEWTCIAYSQLR	D						14	Fibronectin_deamidation_Spectrum011152_scans__4038_RTINSECONDS=1520
25.017	GN=FN1		CTCVGNGRGEWTCIAYSQLR	R.CTCVGNGRGEWTCIAYSQLR.D	2	102.04	9e-09	496	515	Fibronectin_deamidation_Spectrum011110_scans__3992_RTINSECONDS=1501	1194.54	0	0.042	HYPERLINK("http://MS2.student.main.ntu.edu.sg/mascot/cgi/peptide_view.pl?file=D:/data/20210218/F090788.dat&hit=1&px=1&query=4761", "GN=FN1_R.CTCVGNGRGEWTCIAYSQLR.D_102.04")	<tr><td>GN=FN1</td><td><a href="http://MS2.student.main.ntu.edu.sg/mascot/cgi/peptide_view.pl?file=D:/data/20210218/F090788.dat&hit=1&px=1&query=4761">R.CTCVGNGRGEWTCIAYSQLR.D</a><Br></td><td>2</td><td>102.04</td><tr>	1	tr|A0A024R462|A0A024R462_HUMAN	tr|A0A024R462|A0A024R462_HUMAN Fibronectin 1, isoform CRA_n OS=Homo sapiens GN=FN1 PE=4 SV=1	8492	262641	203	153	85	73	33.3	2355	5.49	4761	1	1	0	1194.54	2387.06	2	2387.06	0.0001	496	515	1	102.04	19	34	9e-09	R	CTCVGNGRGEWTCIAYSQLR	D						14	Fibronectin_deamidation_Spectrum011110_scans__3992_RTINSECONDS=1501
28.417	GN=FN1	Deamidated (NQ)	CTCVGNGRGEWTCIAYSQLR	R.CTCVGN#GRGEWTCIAYSQLR.D	3	120.95	9.9e-11	496	515	Fibronectin_deamidation_Spectrum011619_scans__4556_RTINSECONDS=1705	797.021	0.001	0.335	HYPERLINK("http://MS2.student.main.ntu.edu.sg/mascot/cgi/peptide_view.pl?file=D:/data/20210218/F090788.dat&hit=1&px=1&query=4770", "GN=FN1_R.CTCVGN#GRGEWTCIAYSQLR.D_120.95")	<tr><td>GN=FN1</td><td><a href="http://MS2.student.main.ntu.edu.sg/mascot/cgi/peptide_view.pl?file=D:/data/20210218/F090788.dat&hit=1&px=1&query=4770">R.CTCVGN2GRGEWTCIAYSQLR.D</a><Br></td><td>3</td><td>120.95</td><tr>	1	tr|A0A024R462|A0A024R462_HUMAN	tr|A0A024R462|A0A024R462_HUMAN Fibronectin 1, isoform CRA_n OS=Homo sapiens GN=FN1 PE=4 SV=1	8492	262641	203	153	85	73	33.3	2355	5.49	4770	1	1	0	797.021	2388.04	3	2388.04	0.0008	496	515	1	120.95	20	33	9.9e-11	R	CTCVGNGRGEWTCIAYSQLR	D		Deamidated (NQ)	0.00000200000000000000.0			15	Fibronectin_deamidation_Spectrum011619_scans__4556_RTINSECONDS=1705
26.883	GN=FN1	Deamidated (NQ)	CTCVGNGRGEWTCIAYSQLR	R.CTCVGN#GRGEWTCIAYSQLR.D	3	81.27	9.5e-07	496	515	Fibronectin_deamidation_Spectrum011386_scans__4297_RTINSECONDS=1613	797.021	0.003	1.173	HYPERLINK("http://MS2.student.main.ntu.edu.sg/mascot/cgi/peptide_view.pl?file=D:/data/20210218/F090788.dat&hit=1&px=1&query=4771", "GN=FN1_R.CTCVGN#GRGEWTCIAYSQLR.D_81.27")	<tr><td>GN=FN1</td><td><a href="http://MS2.student.main.ntu.edu.sg/mascot/cgi/peptide_view.pl?file=D:/data/20210218/F090788.dat&hit=1&px=1&query=4771">R.CTCVGN2GRGEWTCIAYSQLR.D</a><Br></td><td>3</td><td>81.27</td><tr>	1	tr|A0A024R462|A0A024R462_HUMAN	tr|A0A024R462|A0A024R462_HUMAN Fibronectin 1, isoform CRA_n OS=Homo sapiens GN=FN1 PE=4 SV=1	8492	262641	203	153	85	73	33.3	2355	5.49	4771	1	1	0	797.022	2388.04	3	2388.04	0.0028	496	515	1	81.27	18	34	9.5e-07	R	CTCVGNGRGEWTCIAYSQLR	D		Deamidated (NQ)	0.00000200000000000000.0			12	Fibronectin_deamidation_Spectrum011386_scans__4297_RTINSECONDS=1613
28.583	GN=FN1		GEWTCIAYSQLR	R.GEWTCIAYSQLR.D	2	68.31	2e-05	504	515	Fibronectin_deamidation_Spectrum011648_scans__4588_RTINSECONDS=1715	742.354	-0.001	-0.337	HYPERLINK("http://MS2.student.main.ntu.edu.sg/mascot/cgi/peptide_view.pl?file=D:/data/20210218/F090788.dat&hit=1&px=1&query=2062", "GN=FN1_R.GEWTCIAYSQLR.D_68.31")	<tr><td>GN=FN1</td><td><a href="http://MS2.student.main.ntu.edu.sg/mascot/cgi/peptide_view.pl?file=D:/data/20210218/F090788.dat&hit=1&px=1&query=2062">R.GEWTCIAYSQLR.D</a><Br></td><td>2</td><td>68.31</td><tr>	1	tr|A0A024R462|A0A024R462_HUMAN	tr|A0A024R462|A0A024R462_HUMAN Fibronectin 1, isoform CRA_n OS=Homo sapiens GN=FN1 PE=4 SV=1	8492	262641	203	153	85	73	33.3	2355	5.49	2062	1	1	0	742.353	1482.69	2	1482.69	-0.0005	504	515	0	68.31	17	34	2e-05	R	GEWTCIAYSQLR	D						8	Fibronectin_deamidation_Spectrum011648_scans__4588_RTINSECONDS=1715
28.017	GN=FN1		GEWTCIAYSQLR	R.GEWTCIAYSQLR.D	2	63.28	6e-05	504	515	Fibronectin_deamidation_Spectrum011559_scans__4489_RTINSECONDS=1681	742.354	0	0.202	HYPERLINK("http://MS2.student.main.ntu.edu.sg/mascot/cgi/peptide_view.pl?file=D:/data/20210218/F090788.dat&hit=1&px=1&query=2063", "GN=FN1_R.GEWTCIAYSQLR.D_63.28")	<tr><td>GN=FN1</td><td><a href="http://MS2.student.main.ntu.edu.sg/mascot/cgi/peptide_view.pl?file=D:/data/20210218/F090788.dat&hit=1&px=1&query=2063">R.GEWTCIAYSQLR.D</a><Br></td><td>2</td><td>63.28</td><tr>	1	tr|A0A024R462|A0A024R462_HUMAN	tr|A0A024R462|A0A024R462_HUMAN Fibronectin 1, isoform CRA_n OS=Homo sapiens GN=FN1 PE=4 SV=1	8492	262641	203	153	85	73	33.3	2355	5.49	2063	1	1	0	742.354	1482.69	2	1482.69	0.0003	504	515	0	63.28	16	34	6e-05	R	GEWTCIAYSQLR	D						10	Fibronectin_deamidation_Spectrum011559_scans__4489_RTINSECONDS=1681
28.017	GN=FN1		GEWTCIAYSQLR	R.GEWTCIAYSQLR.D	3	56.54	0.00028	504	515	Fibronectin_deamidation_Spectrum011560_scans__4490_RTINSECONDS=1681	495.239	0	0.27	HYPERLINK("http://MS2.student.main.ntu.edu.sg/mascot/cgi/peptide_view.pl?file=D:/data/20210218/F090788.dat&hit=1&px=1&query=2064", "GN=FN1_R.GEWTCIAYSQLR.D_56.54")	<tr><td>GN=FN1</td><td><a href="http://MS2.student.main.ntu.edu.sg/mascot/cgi/peptide_view.pl?file=D:/data/20210218/F090788.dat&hit=1&px=1&query=2064">R.GEWTCIAYSQLR.D</a><Br></td><td>3</td><td>56.54</td><tr>	1	tr|A0A024R462|A0A024R462_HUMAN	tr|A0A024R462|A0A024R462_HUMAN Fibronectin 1, isoform CRA_n OS=Homo sapiens GN=FN1 PE=4 SV=1	8492	262641	203	153	85	73	33.3	2355	5.49	2064	1	1	0	495.238	1482.69	3	1482.69	0.0004	504	515	0	56.54	16	34	0.00028	R	GEWTCIAYSQLR	D						9	Fibronectin_deamidation_Spectrum011560_scans__4490_RTINSECONDS=1681
12.017	GN=FN1		YQCYCYGR	R.YQCYCYGR.G	2	41.87	0.00069	585	592	Fibronectin_deamidation_Spectrum009289_scans__1978_RTINSECONDS=721	585.229	0.001	0.599	HYPERLINK("http://MS2.student.main.ntu.edu.sg/mascot/cgi/peptide_view.pl?file=D:/data/20210218/F090788.dat&hit=1&px=1&query=1112", "GN=FN1_R.YQCYCYGR.G_41.87")	<tr><td>GN=FN1</td><td><a href="http://MS2.student.main.ntu.edu.sg/mascot/cgi/peptide_view.pl?file=D:/data/20210218/F090788.dat&hit=1&px=1&query=1112">R.YQCYCYGR.G</a><Br></td><td>2</td><td>41.87</td><tr>	1	tr|A0A024R462|A0A024R462_HUMAN	tr|A0A024R462|A0A024R462_HUMAN Fibronectin 1, isoform CRA_n OS=Homo sapiens GN=FN1 PE=4 SV=1	8492	262641	203	153	85	73	33.3	2355	5.49	1112	1	1	0	585.229	1168.44	2	1168.44	0.0007	585	592	0	41.87	15	23	0.00069	R	YQCYCYGR	G						7	Fibronectin_deamidation_Spectrum009289_scans__1978_RTINSECONDS=721
20.017	GN=FN1		WKEATIPGHLNSYTIK	R.WKEATIPGHLNSYTIK.G	4	51.36	0.0011	654	669	Fibronectin_deamidation_Spectrum010430_scans__3237_RTINSECONDS=1201	465.252	0.003	1.4	HYPERLINK("http://MS2.student.main.ntu.edu.sg/mascot/cgi/peptide_view.pl?file=D:/data/20210218/F090788.dat&hit=1&px=1&query=3268", "GN=FN1_R.WKEATIPGHLNSYTIK.G_51.36")	<tr><td>GN=FN1</td><td><a href="http://MS2.student.main.ntu.edu.sg/mascot/cgi/peptide_view.pl?file=D:/data/20210218/F090788.dat&hit=1&px=1&query=3268">R.WKEATIPGHLNSYTIK.G</a><Br></td><td>4</td><td>51.36</td><tr>	1	tr|A0A024R462|A0A024R462_HUMAN	tr|A0A024R462|A0A024R462_HUMAN Fibronectin 1, isoform CRA_n OS=Homo sapiens GN=FN1 PE=4 SV=1	8492	262641	203	153	85	73	33.3	2355	5.49	3268	1	1	0	465.253	1856.98	4	1856.98	0.0027	654	669	1	51.36	16	34	0.0011	R	WKEATIPGHLNSYTIK	G						10	Fibronectin_deamidation_Spectrum010430_scans__3237_RTINSECONDS=1201
16.767	GN=FN1		WSRPQAPITGYR	R.WSRPQAPITGYR.I	3	51.26	0.0014	831	842	Fibronectin_deamidation_Spectrum009986_scans__2745_RTINSECONDS=1006	477.922	-0.002	-1.048	HYPERLINK("http://MS2.student.main.ntu.edu.sg/mascot/cgi/peptide_view.pl?file=D:/data/20210218/F090788.dat&hit=1&px=1&query=1883", "GN=FN1_R.WSRPQAPITGYR.I_51.26")	<tr><td>GN=FN1</td><td><a href="http://MS2.student.main.ntu.edu.sg/mascot/cgi/peptide_view.pl?file=D:/data/20210218/F090788.dat&hit=1&px=1&query=1883">R.WSRPQAPITGYR.I</a><Br></td><td>3</td><td>51.26</td><tr>	1	tr|A0A024R462|A0A024R462_HUMAN	tr|A0A024R462|A0A024R462_HUMAN Fibronectin 1, isoform CRA_n OS=Homo sapiens GN=FN1 PE=4 SV=1	8492	262641	203	153	85	73	33.3	2355	5.49	1883	1	1	0	477.921	1430.74	3	1430.74	-0.0014	831	842	0	51.26	16	35	0.0014	R	WSRPQAPITGYR	I						9	Fibronectin_deamidation_Spectrum009986_scans__2745_RTINSECONDS=1006
11.133	GN=FN1		QYNVGPSVSK	R.QYNVGPSVSK.Y	2	50.59	0.0014	1041	1050	Fibronectin_deamidation_Spectrum009150_scans__1825_RTINSECONDS=668	539.781	0.001	1.021	HYPERLINK("http://MS2.student.main.ntu.edu.sg/mascot/cgi/peptide_view.pl?file=D:/data/20210218/F090788.dat&hit=1&px=1&query=848", "GN=FN1_R.QYNVGPSVSK.Y_50.59")	<tr><td>GN=FN1</td><td><a href="http://MS2.student.main.ntu.edu.sg/mascot/cgi/peptide_view.pl?file=D:/data/20210218/F090788.dat&hit=1&px=1&query=848">R.QYNVGPSVSK.Y</a><Br></td><td>2</td><td>50.59</td><tr>	1	tr|A0A024R462|A0A024R462_HUMAN	tr|A0A024R462|A0A024R462_HUMAN Fibronectin 1, isoform CRA_n OS=Homo sapiens GN=FN1 PE=4 SV=1	8492	262641	203	153	85	73	33.3	2355	5.49	848	1	1	0	539.781	1077.55	2	1077.55	0.0011	1041	1050	0	50.59	16	35	0.0014	R	QYNVGPSVSK	Y						8	Fibronectin_deamidation_Spectrum009150_scans__1825_RTINSECONDS=668
26.083	GN=FN1		NLQPASEYTVSLVAIKGNQESPK	R.NLQPASEYTVSLVAIKGNQESPK.A	3	63.14	9.3e-05	1055	1077	Fibronectin_deamidation_Spectrum011264_scans__4163_RTINSECONDS=1565	825.103	0.003	1.254	HYPERLINK("http://MS2.student.main.ntu.edu.sg/mascot/cgi/peptide_view.pl?file=D:/data/20210218/F090788.dat&hit=1&px=1&query=4934", "GN=FN1_R.NLQPASEYTVSLVAIKGNQESPK.A_63.14")	<tr><td>GN=FN1</td><td><a href="http://MS2.student.main.ntu.edu.sg/mascot/cgi/peptide_view.pl?file=D:/data/20210218/F090788.dat&hit=1&px=1&query=4934">R.NLQPASEYTVSLVAIKGNQESPK.A</a><Br></td><td>3</td><td>63.14</td><tr>	1	tr|A0A024R462|A0A024R462_HUMAN	tr|A0A024R462|A0A024R462_HUMAN Fibronectin 1, isoform CRA_n OS=Homo sapiens GN=FN1 PE=4 SV=1	8492	262641	203	153	85	73	33.3	2355	5.49	4934	1	1	0	825.104	2472.29	3	2472.29	0.0031	1055	1077	1	63.14	16	35	9.3e-05	R	NLQPASEYTVSLVAIKGNQESPK	A						11	Fibronectin_deamidation_Spectrum011264_scans__4163_RTINSECONDS=1565
7.983	GN=FN1		LGVRPSQGGEAPR	K.LGVRPSQGGEAPR.E	3	79.84	1.4e-06	1117	1129	Fibronectin_deamidation_Spectrum008644_scans__1268_RTINSECONDS=479	441.91	0	-0.076	HYPERLINK("http://MS2.student.main.ntu.edu.sg/mascot/cgi/peptide_view.pl?file=D:/data/20210218/F090788.dat&hit=1&px=1&query=1583", "GN=FN1_K.LGVRPSQGGEAPR.E_79.84")	<tr><td>GN=FN1</td><td><a href="http://MS2.student.main.ntu.edu.sg/mascot/cgi/peptide_view.pl?file=D:/data/20210218/F090788.dat&hit=1&px=1&query=1583">K.LGVRPSQGGEAPR.E</a><Br></td><td>3</td><td>79.84</td><tr>	1	tr|A0A024R462|A0A024R462_HUMAN	tr|A0A024R462|A0A024R462_HUMAN Fibronectin 1, isoform CRA_n OS=Homo sapiens GN=FN1 PE=4 SV=1	8492	262641	203	153	85	73	33.3	2355	5.49	1583	1	1	0	441.909	1322.71	3	1322.71	0	1117	1129	0	79.84	21	34	1.4e-06	K	LGVRPSQGGEAPR	E						9	Fibronectin_deamidation_Spectrum008644_scans__1268_RTINSECONDS=479
7.417	GN=FN1		LGVRPSQGGEAPR	K.LGVRPSQGGEAPR.E	3	97.37	2.3e-08	1117	1129	Fibronectin_deamidation_Spectrum008561_scans__1169_RTINSECONDS=445	441.91	0.001	0.454	HYPERLINK("http://MS2.student.main.ntu.edu.sg/mascot/cgi/peptide_view.pl?file=D:/data/20210218/F090788.dat&hit=1&px=1&query=1584", "GN=FN1_K.LGVRPSQGGEAPR.E_97.37")	<tr><td>GN=FN1</td><td><a href="http://MS2.student.main.ntu.edu.sg/mascot/cgi/peptide_view.pl?file=D:/data/20210218/F090788.dat&hit=1&px=1&query=1584">K.LGVRPSQGGEAPR.E</a><Br></td><td>3</td><td>97.37</td><tr>	1	tr|A0A024R462|A0A024R462_HUMAN	tr|A0A024R462|A0A024R462_HUMAN Fibronectin 1, isoform CRA_n OS=Homo sapiens GN=FN1 PE=4 SV=1	8492	262641	203	153	85	73	33.3	2355	5.49	1584	1	1	0	441.909	1322.71	3	1322.71	0.0006	1117	1129	0	97.37	28	33	2.3e-08	K	LGVRPSQGGEAPR	E						11	Fibronectin_deamidation_Spectrum008561_scans__1169_RTINSECONDS=445
15.733	GN=FN1		STTPDITGYR	R.STTPDITGYR.I	2	59.2	0.00014	1198	1207	Fibronectin_deamidation_Spectrum009846_scans__2590_RTINSECONDS=944	555.775	-0.001	-0.901	HYPERLINK("http://MS2.student.main.ntu.edu.sg/mascot/cgi/peptide_view.pl?file=D:/data/20210218/F090788.dat&hit=1&px=1&query=934", "GN=FN1_R.STTPDITGYR.I_59.20")	<tr><td>GN=FN1</td><td><a href="http://MS2.student.main.ntu.edu.sg/mascot/cgi/peptide_view.pl?file=D:/data/20210218/F090788.dat&hit=1&px=1&query=934">R.STTPDITGYR.I</a><Br></td><td>2</td><td>59.20</td><tr>	1	tr|A0A024R462|A0A024R462_HUMAN	tr|A0A024R462|A0A024R462_HUMAN Fibronectin 1, isoform CRA_n OS=Homo sapiens GN=FN1 PE=4 SV=1	8492	262641	203	153	85	73	33.3	2355	5.49	934	1	1	0	555.774	1109.53	2	1109.54	-0.001	1198	1207	0	59.2	25	33	0.00014	R	STTPDITGYR	I						8	Fibronectin_deamidation_Spectrum009846_scans__2590_RTINSECONDS=944
12.3	GN=FN1		ATITGYRIR	R.ATITGYRIR.H	2	41.27	0.0051	1383	1391	Fibronectin_deamidation_Spectrum009333_scans__2026_RTINSECONDS=738	525.807	0	-0.095	HYPERLINK("http://MS2.student.main.ntu.edu.sg/mascot/cgi/peptide_view.pl?file=D:/data/20210218/F090788.dat&hit=1&px=1&query=796", "GN=FN1_R.ATITGYRIR.H_41.27")	<tr><td>GN=FN1</td><td><a href="http://MS2.student.main.ntu.edu.sg/mascot/cgi/peptide_view.pl?file=D:/data/20210218/F090788.dat&hit=1&px=1&query=796">R.ATITGYRIR.H</a><Br></td><td>2</td><td>41.27</td><tr>	1	tr|A0A024R462|A0A024R462_HUMAN	tr|A0A024R462|A0A024R462_HUMAN Fibronectin 1, isoform CRA_n OS=Homo sapiens GN=FN1 PE=4 SV=1	8492	262641	203	153	85	73	33.3	2355	5.49	796	1	1	0	525.806	1049.6	2	1049.6	0	1383	1391	1	41.27	15	31	0.0051	R	ATITGYRIR	H						7	Fibronectin_deamidation_Spectrum009333_scans__2026_RTINSECONDS=738
8.883	GN=FN1		ATITGYRIRHHPEHFSGRPR	R.ATITGYRIRHHPEHFSGRPR.E	5	44.98	0.0055	1383	1402	Fibronectin_deamidation_Spectrum008799_scans__1439_RTINSECONDS=533	478.457	0.002	0.712	HYPERLINK("http://MS2.student.main.ntu.edu.sg/mascot/cgi/peptide_view.pl?file=D:/data/20210218/F090788.dat&hit=1&px=1&query=4768", "GN=FN1_R.ATITGYRIRHHPEHFSGRPR.E_44.98")	<tr><td>GN=FN1</td><td><a href="http://MS2.student.main.ntu.edu.sg/mascot/cgi/peptide_view.pl?file=D:/data/20210218/F090788.dat&hit=1&px=1&query=4768">R.ATITGYRIRHHPEHFSGRPR.E</a><Br></td><td>5</td><td>44.98</td><tr>	1	tr|A0A024R462|A0A024R462_HUMAN	tr|A0A024R462|A0A024R462_HUMAN Fibronectin 1, isoform CRA_n OS=Homo sapiens GN=FN1 PE=4 SV=1	8492	262641	203	153	85	73	33.3	2355	5.49	4768	1	1	0	478.457	2387.25	5	2387.25	0.0016	1383	1402	2	44.98	15	35	0.0055	R	ATITGYRIRHHPEHFSGRPR	E						9	Fibronectin_deamidation_Spectrum008799_scans__1439_RTINSECONDS=533
8.65	GN=FN1		ATITGYRIRHHPEHFSGRPR	R.ATITGYRIRHHPEHFSGRPR.E	6	63.24	8.3e-05	1383	1402	Fibronectin_deamidation_Spectrum008759_scans__1395_RTINSECONDS=519	398.882	0	0.126	HYPERLINK("http://MS2.student.main.ntu.edu.sg/mascot/cgi/peptide_view.pl?file=D:/data/20210218/F090788.dat&hit=1&px=1&query=4766", "GN=FN1_R.ATITGYRIRHHPEHFSGRPR.E_63.24")	<tr><td>GN=FN1</td><td><a href="http://MS2.student.main.ntu.edu.sg/mascot/cgi/peptide_view.pl?file=D:/data/20210218/F090788.dat&hit=1&px=1&query=4766">R.ATITGYRIRHHPEHFSGRPR.E</a><Br></td><td>6</td><td>63.24</td><tr>	1	tr|A0A024R462|A0A024R462_HUMAN	tr|A0A024R462|A0A024R462_HUMAN Fibronectin 1, isoform CRA_n OS=Homo sapiens GN=FN1 PE=4 SV=1	8492	262641	203	153	85	73	33.3	2355	5.49	4766	1	1	0	398.882	2387.25	6	2387.25	0.0002	1383	1402	2	63.24	16	35	8.3e-05	R	ATITGYRIRHHPEHFSGRPR	E						9	Fibronectin_deamidation_Spectrum008759_scans__1395_RTINSECONDS=519
8.367	GN=FN1		ATITGYRIRHHPEHFSGRPR	R.ATITGYRIRHHPEHFSGRPR.E	5	80.81	1.4e-06	1383	1402	Fibronectin_deamidation_Spectrum008709_scans__1340_RTINSECONDS=502	478.457	0.001	0.335	HYPERLINK("http://MS2.student.main.ntu.edu.sg/mascot/cgi/peptide_view.pl?file=D:/data/20210218/F090788.dat&hit=1&px=1&query=4767", "GN=FN1_R.ATITGYRIRHHPEHFSGRPR.E_80.81")	<tr><td>GN=FN1</td><td><a href="http://MS2.student.main.ntu.edu.sg/mascot/cgi/peptide_view.pl?file=D:/data/20210218/F090788.dat&hit=1&px=1&query=4767">R.ATITGYRIRHHPEHFSGRPR.E</a><Br></td><td>5</td><td>80.81</td><tr>	1	tr|A0A024R462|A0A024R462_HUMAN	tr|A0A024R462|A0A024R462_HUMAN Fibronectin 1, isoform CRA_n OS=Homo sapiens GN=FN1 PE=4 SV=1	8492	262641	203	153	85	73	33.3	2355	5.49	4767	1	1	0	478.457	2387.25	5	2387.25	0.0007	1383	1402	2	80.81	18	35	1.4e-06	R	ATITGYRIRHHPEHFSGRPR	E						11	Fibronectin_deamidation_Spectrum008709_scans__1340_RTINSECONDS=502
27.633	GN=FN1		EESPLLIGQQSTVSDVPR	R.EESPLLIGQQSTVSDVPR.D	2	49.33	0.0019	1435	1452	Fibronectin_deamidation_Spectrum011505_scans__4429_RTINSECONDS=1658	978.008	0.003	1.433	HYPERLINK("http://MS2.student.main.ntu.edu.sg/mascot/cgi/peptide_view.pl?file=D:/data/20210218/F090788.dat&hit=1&px=1&query=3624", "GN=FN1_R.EESPLLIGQQSTVSDVPR.D_49.33")	<tr><td>GN=FN1</td><td><a href="http://MS2.student.main.ntu.edu.sg/mascot/cgi/peptide_view.pl?file=D:/data/20210218/F090788.dat&hit=1&px=1&query=3624">R.EESPLLIGQQSTVSDVPR.D</a><Br></td><td>2</td><td>49.33</td><tr>	1	tr|A0A024R462|A0A024R462_HUMAN	tr|A0A024R462|A0A024R462_HUMAN Fibronectin 1, isoform CRA_n OS=Homo sapiens GN=FN1 PE=4 SV=1	8492	262641	203	153	85	73	33.3	2355	5.49	3624	1	1	0	978.009	1954	2	1954	0.0028	1435	1452	0	49.33	16	35	0.0019	R	EESPLLIGQQSTVSDVPR	D						8	Fibronectin_deamidation_Spectrum011505_scans__4429_RTINSECONDS=1658
14.75	GN=FN1		GDSPASSKPISINYR	R.GDSPASSKPISINYR.T	3	39.11	0.026	1525	1539	Fibronectin_deamidation_Spectrum009696_scans__2425_RTINSECONDS=885	531.275	-0.003	-1.76	HYPERLINK("http://MS2.student.main.ntu.edu.sg/mascot/cgi/peptide_view.pl?file=D:/data/20210218/F090788.dat&hit=1&px=1&query=2395", "GN=FN1_R.GDSPASSKPISINYR.T_39.11")	<tr><td>GN=FN1</td><td><a href="http://MS2.student.main.ntu.edu.sg/mascot/cgi/peptide_view.pl?file=D:/data/20210218/F090788.dat&hit=1&px=1&query=2395">R.GDSPASSKPISINYR.T</a><Br></td><td>3</td><td>39.11</td><tr>	1	tr|A0A024R462|A0A024R462_HUMAN	tr|A0A024R462|A0A024R462_HUMAN Fibronectin 1, isoform CRA_n OS=Homo sapiens GN=FN1 PE=4 SV=1	8492	262641	203	153	85	73	33.3	2355	5.49	2395	1	1	0	531.273	1590.8	3	1590.8	-0.0028	1525	1539	0	39.11	15	36	0.026	R	GDSPASSKPISINYR	T						6	Fibronectin_deamidation_Spectrum009696_scans__2425_RTINSECONDS=885
24.383	GN=FN1		WLPSSSPVTGYR	K.WLPSSSPVTGYR.V	2	37.38	0.046	1562	1573	Fibronectin_deamidation_Spectrum011023_scans__3895_RTINSECONDS=1463	675.347	0.002	1.186	HYPERLINK("http://MS2.student.main.ntu.edu.sg/mascot/cgi/peptide_view.pl?file=D:/data/20210218/F090788.dat&hit=1&px=1&query=1649", "GN=FN1_K.WLPSSSPVTGYR.V_37.38")	<tr><td>GN=FN1</td><td><a href="http://MS2.student.main.ntu.edu.sg/mascot/cgi/peptide_view.pl?file=D:/data/20210218/F090788.dat&hit=1&px=1&query=1649">K.WLPSSSPVTGYR.V</a><Br></td><td>2</td><td>37.38</td><tr>	1	tr|A0A024R462|A0A024R462_HUMAN	tr|A0A024R462|A0A024R462_HUMAN Fibronectin 1, isoform CRA_n OS=Homo sapiens GN=FN1 PE=4 SV=1	8492	262641	203	153	85	73	33.3	2355	5.49	1649	1	1	0	675.347	1348.68	2	1348.68	0.0016	1562	1573	0	37.38	22	37	0.046	K	WLPSSSPVTGYR	V						7	Fibronectin_deamidation_Spectrum011023_scans__3895_RTINSECONDS=1463
23.467	GN=FN1		WLPSSSPVTGYR	K.WLPSSSPVTGYR.V	2	66.02	5.6e-05	1562	1573	Fibronectin_deamidation_Spectrum010896_scans__3754_RTINSECONDS=1408	675.347	0	0.148	HYPERLINK("http://MS2.student.main.ntu.edu.sg/mascot/cgi/peptide_view.pl?file=D:/data/20210218/F090788.dat&hit=1&px=1&query=1648", "GN=FN1_K.WLPSSSPVTGYR.V_66.02")	<tr><td>GN=FN1</td><td><a href="http://MS2.student.main.ntu.edu.sg/mascot/cgi/peptide_view.pl?file=D:/data/20210218/F090788.dat&hit=1&px=1&query=1648">K.WLPSSSPVTGYR.V</a><Br></td><td>2</td><td>66.02</td><tr>	1	tr|A0A024R462|A0A024R462_HUMAN	tr|A0A024R462|A0A024R462_HUMAN Fibronectin 1, isoform CRA_n OS=Homo sapiens GN=FN1 PE=4 SV=1	8492	262641	203	153	85	73	33.3	2355	5.49	1648	1	1	0	675.346	1348.68	2	1348.68	0.0003	1562	1573	0	66.02	17	36	5.6e-05	K	WLPSSSPVTGYR	V						8	Fibronectin_deamidation_Spectrum010896_scans__3754_RTINSECONDS=1408
22.683	GN=FN1		WLPSSSPVTGYRVTTTPK	K.WLPSSSPVTGYRVTTTPK.N	2	62.19	9.5e-05	1562	1579	Fibronectin_deamidation_Spectrum010787_scans__3632_RTINSECONDS=1361	989.026	0.002	1.164	HYPERLINK("http://MS2.student.main.ntu.edu.sg/mascot/cgi/peptide_view.pl?file=D:/data/20210218/F090788.dat&hit=1&px=1&query=3697", "GN=FN1_K.WLPSSSPVTGYRVTTTPK.N_62.19")	<tr><td>GN=FN1</td><td><a href="http://MS2.student.main.ntu.edu.sg/mascot/cgi/peptide_view.pl?file=D:/data/20210218/F090788.dat&hit=1&px=1&query=3697">K.WLPSSSPVTGYRVTTTPK.N</a><Br></td><td>2</td><td>62.19</td><tr>	1	tr|A0A024R462|A0A024R462_HUMAN	tr|A0A024R462|A0A024R462_HUMAN Fibronectin 1, isoform CRA_n OS=Homo sapiens GN=FN1 PE=4 SV=1	8492	262641	203	153	85	73	33.3	2355	5.49	3697	1	1	0	989.027	1976.04	2	1976.04	0.0023	1562	1579	1	62.19	16	34	9.5e-05	K	WLPSSSPVTGYRVTTTPK	N						11	Fibronectin_deamidation_Spectrum010787_scans__3632_RTINSECONDS=1361
22.667	GN=FN1		WLPSSSPVTGYRVTTTPK	K.WLPSSSPVTGYRVTTTPK.N	3	74.34	5.4e-06	1562	1579	Fibronectin_deamidation_Spectrum010784_scans__3629_RTINSECONDS=1360	659.687	0.001	0.607	HYPERLINK("http://MS2.student.main.ntu.edu.sg/mascot/cgi/peptide_view.pl?file=D:/data/20210218/F090788.dat&hit=1&px=1&query=3696", "GN=FN1_K.WLPSSSPVTGYRVTTTPK.N_74.34")	<tr><td>GN=FN1</td><td><a href="http://MS2.student.main.ntu.edu.sg/mascot/cgi/peptide_view.pl?file=D:/data/20210218/F090788.dat&hit=1&px=1&query=3696">K.WLPSSSPVTGYRVTTTPK.N</a><Br></td><td>3</td><td>74.34</td><tr>	1	tr|A0A024R462|A0A024R462_HUMAN	tr|A0A024R462|A0A024R462_HUMAN Fibronectin 1, isoform CRA_n OS=Homo sapiens GN=FN1 PE=4 SV=1	8492	262641	203	153	85	73	33.3	2355	5.49	3696	1	1	0	659.687	1976.04	3	1976.04	0.0012	1562	1579	1	74.34	17	34	5.4e-06	K	WLPSSSPVTGYRVTTTPK	N						12	Fibronectin_deamidation_Spectrum010784_scans__3629_RTINSECONDS=1360
19.85	GN=FN1		WLPSSSPVTGYRVTTTPKNGPGPTK	K.WLPSSSPVTGYRVTTTPKNGPGPTK.T	3	84.78	4.8e-07	1562	1586	Fibronectin_deamidation_Spectrum010409_scans__3214_RTINSECONDS=1191	876.798	-0.001	-0.266	HYPERLINK("http://MS2.student.main.ntu.edu.sg/mascot/cgi/peptide_view.pl?file=D:/data/20210218/F090788.dat&hit=1&px=1&query=5296", "GN=FN1_K.WLPSSSPVTGYRVTTTPKNGPGPTK.T_84.78")	<tr><td>GN=FN1</td><td><a href="http://MS2.student.main.ntu.edu.sg/mascot/cgi/peptide_view.pl?file=D:/data/20210218/F090788.dat&hit=1&px=1&query=5296">K.WLPSSSPVTGYRVTTTPKNGPGPTK.T</a><Br></td><td>3</td><td>84.78</td><tr>	1	tr|A0A024R462|A0A024R462_HUMAN	tr|A0A024R462|A0A024R462_HUMAN Fibronectin 1, isoform CRA_n OS=Homo sapiens GN=FN1 PE=4 SV=1	8492	262641	203	153	85	73	33.3	2355	5.49	5296	1	1	0	876.797	2627.37	3	2627.37	-0.0007	1562	1586	2	84.78	18	34	4.8e-07	K	WLPSSSPVTGYRVTTTPKNGPGPTK	T						13	Fibronectin_deamidation_Spectrum010409_scans__3214_RTINSECONDS=1191
19.833	GN=FN1		WLPSSSPVTGYRVTTTPKNGPGPTK	K.WLPSSSPVTGYRVTTTPKNGPGPTK.T	4	89.75	1.4e-07	1562	1586	Fibronectin_deamidation_Spectrum010406_scans__3211_RTINSECONDS=1190	657.851	0	0.19	HYPERLINK("http://MS2.student.main.ntu.edu.sg/mascot/cgi/peptide_view.pl?file=D:/data/20210218/F090788.dat&hit=1&px=1&query=5297", "GN=FN1_K.WLPSSSPVTGYRVTTTPKNGPGPTK.T_89.75")	<tr><td>GN=FN1</td><td><a href="http://MS2.student.main.ntu.edu.sg/mascot/cgi/peptide_view.pl?file=D:/data/20210218/F090788.dat&hit=1&px=1&query=5297">K.WLPSSSPVTGYRVTTTPKNGPGPTK.T</a><Br></td><td>4</td><td>89.75</td><tr>	1	tr|A0A024R462|A0A024R462_HUMAN	tr|A0A024R462|A0A024R462_HUMAN Fibronectin 1, isoform CRA_n OS=Homo sapiens GN=FN1 PE=4 SV=1	8492	262641	203	153	85	73	33.3	2355	5.49	5297	1	1	0	657.85	2627.37	4	2627.37	0.0005	1562	1586	2	89.75	18	34	1.4e-07	K	WLPSSSPVTGYRVTTTPKNGPGPTK	T						12	Fibronectin_deamidation_Spectrum010406_scans__3211_RTINSECONDS=1190
21.3	GN=FN1	Deamidated (NQ)	WLPSSSPVTGYRVTTTPKNGPGPTK	K.WLPSSSPVTGYRVTTTPKN#GPGPTK.T	4	86.73	3.3e-07	1562	1586	Fibronectin_deamidation_Spectrum010594_scans__3420_RTINSECONDS=1278	658.097	-0.001	-0.495	HYPERLINK("http://MS2.student.main.ntu.edu.sg/mascot/cgi/peptide_view.pl?file=D:/data/20210218/F090788.dat&hit=1&px=1&query=5305", "GN=FN1_K.WLPSSSPVTGYRVTTTPKN#GPGPTK.T_86.73")	<tr><td>GN=FN1</td><td><a href="http://MS2.student.main.ntu.edu.sg/mascot/cgi/peptide_view.pl?file=D:/data/20210218/F090788.dat&hit=1&px=1&query=5305">K.WLPSSSPVTGYRVTTTPKN2GPGPTK.T</a><Br></td><td>4</td><td>86.73</td><tr>	1	tr|A0A024R462|A0A024R462_HUMAN	tr|A0A024R462|A0A024R462_HUMAN Fibronectin 1, isoform CRA_n OS=Homo sapiens GN=FN1 PE=4 SV=1	8492	262641	203	153	85	73	33.3	2355	5.49	5305	1	1	0	658.096	2628.35	4	2628.35	-0.0013	1562	1586	2	86.73	18	34	3.3e-07	K	WLPSSSPVTGYRVTTTPKNGPGPTK	T		Deamidated (NQ)	0.0000000000000000002000000.0			19	Fibronectin_deamidation_Spectrum010594_scans__3420_RTINSECONDS=1278
21.267	GN=FN1	Deamidated (NQ)	WLPSSSPVTGYRVTTTPKNGPGPTK	K.WLPSSSPVTGYRVTTTPKN#GPGPTK.T	3	66.53	3.1e-05	1562	1586	Fibronectin_deamidation_Spectrum010591_scans__3416_RTINSECONDS=1276	877.126	1.008	1.654	HYPERLINK("http://MS2.student.main.ntu.edu.sg/mascot/cgi/peptide_view.pl?file=D:/data/20210218/F090788.dat&hit=1&px=1&query=5307", "GN=FN1_K.WLPSSSPVTGYRVTTTPKN#GPGPTK.T_66.53")	<tr><td>GN=FN1</td><td><a href="http://MS2.student.main.ntu.edu.sg/mascot/cgi/peptide_view.pl?file=D:/data/20210218/F090788.dat&hit=1&px=1&query=5307">K.WLPSSSPVTGYRVTTTPKN2GPGPTK.T</a><Br></td><td>3</td><td>66.53</td><tr>	1	tr|A0A024R462|A0A024R462_HUMAN	tr|A0A024R462|A0A024R462_HUMAN Fibronectin 1, isoform CRA_n OS=Homo sapiens GN=FN1 PE=4 SV=1	8492	262641	203	153	85	73	33.3	2355	5.49	5307	1	1	0	877.461	2629.36	3	2628.35	1.0077	1562	1586	2	66.53	17	34	3.1e-05	K	WLPSSSPVTGYRVTTTPKNGPGPTK	T		Deamidated (NQ)	0.0000000000000000002000000.0			11	Fibronectin_deamidation_Spectrum010591_scans__3416_RTINSECONDS=1276
20.8	GN=FN1	Deamidated (NQ)	WLPSSSPVTGYRVTTTPKNGPGPTK	K.WLPSSSPVTGYRVTTTPKN#GPGPTK.T	4	90.87	1.2e-07	1562	1586	Fibronectin_deamidation_Spectrum010532_scans__3351_RTINSECONDS=1248	658.097	0.002	0.609	HYPERLINK("http://MS2.student.main.ntu.edu.sg/mascot/cgi/peptide_view.pl?file=D:/data/20210218/F090788.dat&hit=1&px=1&query=5306", "GN=FN1_K.WLPSSSPVTGYRVTTTPKN#GPGPTK.T_90.87")	<tr><td>GN=FN1</td><td><a href="http://MS2.student.main.ntu.edu.sg/mascot/cgi/peptide_view.pl?file=D:/data/20210218/F090788.dat&hit=1&px=1&query=5306">K.WLPSSSPVTGYRVTTTPKN2GPGPTK.T</a><Br></td><td>4</td><td>90.87</td><tr>	1	tr|A0A024R462|A0A024R462_HUMAN	tr|A0A024R462|A0A024R462_HUMAN Fibronectin 1, isoform CRA_n OS=Homo sapiens GN=FN1 PE=4 SV=1	8492	262641	203	153	85	73	33.3	2355	5.49	5306	1	1	0	658.096	2628.36	4	2628.35	0.0016	1562	1586	2	90.87	18	34	1.2e-07	K	WLPSSSPVTGYRVTTTPKNGPGPTK	T		Deamidated (NQ)	0.0000000000000000002000000.0			13	Fibronectin_deamidation_Spectrum010532_scans__3351_RTINSECONDS=1248
25.217	GN=FN1		TKTETITGFQVDAVPANGQTPIQR	R.TKTETITGFQVDAVPANGQTPIQR.T	3	73.63	7e-06	1836	1859	Fibronectin_deamidation_Spectrum011141_scans__4026_RTINSECONDS=1513	858.118	0	0.156	HYPERLINK("http://MS2.student.main.ntu.edu.sg/mascot/cgi/peptide_view.pl?file=D:/data/20210218/F090788.dat&hit=1&px=1&query=5159", "GN=FN1_R.TKTETITGFQVDAVPANGQTPIQR.T_73.63")	<tr><td>GN=FN1</td><td><a href="http://MS2.student.main.ntu.edu.sg/mascot/cgi/peptide_view.pl?file=D:/data/20210218/F090788.dat&hit=1&px=1&query=5159">R.TKTETITGFQVDAVPANGQTPIQR.T</a><Br></td><td>3</td><td>73.63</td><tr>	1	tr|A0A024R462|A0A024R462_HUMAN	tr|A0A024R462|A0A024R462_HUMAN Fibronectin 1, isoform CRA_n OS=Homo sapiens GN=FN1 PE=4 SV=1	8492	262641	203	153	85	73	33.3	2355	5.49	5159	1	1	0	858.117	2571.33	3	2571.33	0.0004	1836	1859	1	73.63	17	35	7e-06	R	TKTETITGFQVDAVPANGQTPIQR	T						18	Fibronectin_deamidation_Spectrum011141_scans__4026_RTINSECONDS=1513
24.65	GN=FN1		TKTETITGFQVDAVPANGQTPIQR	R.TKTETITGFQVDAVPANGQTPIQR.T	3	95.43	4.9e-08	1836	1859	Fibronectin_deamidation_Spectrum011059_scans__3935_RTINSECONDS=1479	858.118	-0.001	-0.389	HYPERLINK("http://MS2.student.main.ntu.edu.sg/mascot/cgi/peptide_view.pl?file=D:/data/20210218/F090788.dat&hit=1&px=1&query=5158", "GN=FN1_R.TKTETITGFQVDAVPANGQTPIQR.T_95.43")	<tr><td>GN=FN1</td><td><a href="http://MS2.student.main.ntu.edu.sg/mascot/cgi/peptide_view.pl?file=D:/data/20210218/F090788.dat&hit=1&px=1&query=5158">R.TKTETITGFQVDAVPANGQTPIQR.T</a><Br></td><td>3</td><td>95.43</td><tr>	1	tr|A0A024R462|A0A024R462_HUMAN	tr|A0A024R462|A0A024R462_HUMAN Fibronectin 1, isoform CRA_n OS=Homo sapiens GN=FN1 PE=4 SV=1	8492	262641	203	153	85	73	33.3	2355	5.49	5158	1	1	0	858.117	2571.33	3	2571.33	-0.001	1836	1859	1	95.43	19	35	4.9e-08	R	TKTETITGFQVDAVPANGQTPIQR	T						20	Fibronectin_deamidation_Spectrum011059_scans__3935_RTINSECONDS=1479
25.75	GN=FN1	Deamidated (NQ)	TKTETITGFQVDAVPANGQTPIQR	R.TKTETITGFQVDAVPAN#GQTPIQR.T	3	100.89	1.5e-08	1836	1859	Fibronectin_deamidation_Spectrum011214_scans__4108_RTINSECONDS=1545	858.446	0.003	0.972	HYPERLINK("http://MS2.student.main.ntu.edu.sg/mascot/cgi/peptide_view.pl?file=D:/data/20210218/F090788.dat&hit=1&px=1&query=5162", "GN=FN1_R.TKTETITGFQVDAVPAN#GQTPIQR.T_100.89")	<tr><td>GN=FN1</td><td><a href="http://MS2.student.main.ntu.edu.sg/mascot/cgi/peptide_view.pl?file=D:/data/20210218/F090788.dat&hit=1&px=1&query=5162">R.TKTETITGFQVDAVPAN2GQTPIQR.T</a><Br></td><td>3</td><td>100.89</td><tr>	1	tr|A0A024R462|A0A024R462_HUMAN	tr|A0A024R462|A0A024R462_HUMAN Fibronectin 1, isoform CRA_n OS=Homo sapiens GN=FN1 PE=4 SV=1	8492	262641	203	153	85	73	33.3	2355	5.49	5162	1	1	0	858.446	2572.32	3	2572.31	0.0024	1836	1859	1	100.89	19	35	1.5e-08	R	TKTETITGFQVDAVPANGQTPIQR	T		Deamidated (NQ)	0.000000000000000020000000.0			23	Fibronectin_deamidation_Spectrum011214_scans__4108_RTINSECONDS=1545
24.067	GN=FN1		TKTETITGFQVDAVPANGQTPIQRTIKPDVR	R.TKTETITGFQVDAVPANGQTPIQRTIKPDVR.S	5	61.09	0.00015	1836	1866	Fibronectin_deamidation_Spectrum010979_scans__3847_RTINSECONDS=1444	677.169	0.001	0.385	HYPERLINK("http://MS2.student.main.ntu.edu.sg/mascot/cgi/peptide_view.pl?file=D:/data/20210218/F090788.dat&hit=1&px=1&query=6582", "GN=FN1_R.TKTETITGFQVDAVPANGQTPIQRTIKPDVR.S_61.09")	<tr><td>GN=FN1</td><td><a href="http://MS2.student.main.ntu.edu.sg/mascot/cgi/peptide_view.pl?file=D:/data/20210218/F090788.dat&hit=1&px=1&query=6582">R.TKTETITGFQVDAVPANGQTPIQRTIKPDVR.S</a><Br></td><td>5</td><td>61.09</td><tr>	1	tr|A0A024R462|A0A024R462_HUMAN	tr|A0A024R462|A0A024R462_HUMAN Fibronectin 1, isoform CRA_n OS=Homo sapiens GN=FN1 PE=4 SV=1	8492	262641	203	153	85	73	33.3	2355	5.49	6582	1	1	0	677.169	3380.81	5	3380.81	0.0013	1836	1866	2	61.09	16	35	0.00015	R	TKTETITGFQVDAVPANGQTPIQRTIKPDVR	S						17	Fibronectin_deamidation_Spectrum010979_scans__3847_RTINSECONDS=1444
24	GN=FN1		TKTETITGFQVDAVPANGQTPIQRTIKPDVR	R.TKTETITGFQVDAVPANGQTPIQRTIKPDVR.S	4	36.4	0.043	1836	1866	Fibronectin_deamidation_Spectrum010969_scans__3836_RTINSECONDS=1440	846.209	0.002	0.473	HYPERLINK("http://MS2.student.main.ntu.edu.sg/mascot/cgi/peptide_view.pl?file=D:/data/20210218/F090788.dat&hit=1&px=1&query=6583", "GN=FN1_R.TKTETITGFQVDAVPANGQTPIQRTIKPDVR.S_36.40")	<tr><td>GN=FN1</td><td><a href="http://MS2.student.main.ntu.edu.sg/mascot/cgi/peptide_view.pl?file=D:/data/20210218/F090788.dat&hit=1&px=1&query=6583">R.TKTETITGFQVDAVPANGQTPIQRTIKPDVR.S</a><Br></td><td>4</td><td>36.40</td><tr>	1	tr|A0A024R462|A0A024R462_HUMAN	tr|A0A024R462|A0A024R462_HUMAN Fibronectin 1, isoform CRA_n OS=Homo sapiens GN=FN1 PE=4 SV=1	8492	262641	203	153	85	73	33.3	2355	5.49	6583	1	1	0	846.209	3380.81	4	3380.81	0.0016	1836	1866	2	36.4	15	35	0.043	R	TKTETITGFQVDAVPANGQTPIQRTIKPDVR	S						10	Fibronectin_deamidation_Spectrum010969_scans__3836_RTINSECONDS=1440
29.067	GN=FN1		TETITGFQVDAVPANGQTPIQR	K.TETITGFQVDAVPANGQTPIQR.T	2	47.89	0.0036	1838	1859	Fibronectin_deamidation_Spectrum011719_scans__4666_RTINSECONDS=1744	1172.1	-0.001	-0.555	HYPERLINK("http://MS2.student.main.ntu.edu.sg/mascot/cgi/peptide_view.pl?file=D:/data/20210218/F090788.dat&hit=1&px=1&query=4661", "GN=FN1_K.TETITGFQVDAVPANGQTPIQR.T_47.89")	<tr><td>GN=FN1</td><td><a href="http://MS2.student.main.ntu.edu.sg/mascot/cgi/peptide_view.pl?file=D:/data/20210218/F090788.dat&hit=1&px=1&query=4661">K.TETITGFQVDAVPANGQTPIQR.T</a><Br></td><td>2</td><td>47.89</td><tr>	1	tr|A0A024R462|A0A024R462_HUMAN	tr|A0A024R462|A0A024R462_HUMAN Fibronectin 1, isoform CRA_n OS=Homo sapiens GN=FN1 PE=4 SV=1	8492	262641	203	153	85	73	33.3	2355	5.49	4661	1	1	0	1172.1	2342.19	2	2342.19	-0.0013	1838	1859	0	47.89	20	36	0.0036	K	TETITGFQVDAVPANGQTPIQR	T						7	Fibronectin_deamidation_Spectrum011719_scans__4666_RTINSECONDS=1744
23.45	GN=FN1		SYTITGLQPGTDYK	R.SYTITGLQPGTDYK.I	2	80.17	1.3e-06	1867	1880	Fibronectin_deamidation_Spectrum010895_scans__3753_RTINSECONDS=1407	772.386	0	0.194	HYPERLINK("http://MS2.student.main.ntu.edu.sg/mascot/cgi/peptide_view.pl?file=D:/data/20210218/F090788.dat&hit=1&px=1&query=2225", "GN=FN1_R.SYTITGLQPGTDYK.I_80.17")	<tr><td>GN=FN1</td><td><a href="http://MS2.student.main.ntu.edu.sg/mascot/cgi/peptide_view.pl?file=D:/data/20210218/F090788.dat&hit=1&px=1&query=2225">R.SYTITGLQPGTDYK.I</a><Br></td><td>2</td><td>80.17</td><tr>	1	tr|A0A024R462|A0A024R462_HUMAN	tr|A0A024R462|A0A024R462_HUMAN Fibronectin 1, isoform CRA_n OS=Homo sapiens GN=FN1 PE=4 SV=1	8492	262641	203	153	85	73	33.3	2355	5.49	2225	1	1	0	772.386	1542.76	2	1542.76	0.0003	1867	1880	0	80.17	23	34	1.3e-06	R	SYTITGLQPGTDYK	I						11	Fibronectin_deamidation_Spectrum010895_scans__3753_RTINSECONDS=1407
25.083	GN=FN1		IYLYTLNDNAR	K.IYLYTLNDNAR.S	2	63.68	5.9e-05	1881	1891	Fibronectin_deamidation_Spectrum011121_scans__4004_RTINSECONDS=1505	678.352	0.001	0.443	HYPERLINK("http://MS2.student.main.ntu.edu.sg/mascot/cgi/peptide_view.pl?file=D:/data/20210218/F090788.dat&hit=1&px=1&query=1662", "GN=FN1_K.IYLYTLNDNAR.S_63.68")	<tr><td>GN=FN1</td><td><a href="http://MS2.student.main.ntu.edu.sg/mascot/cgi/peptide_view.pl?file=D:/data/20210218/F090788.dat&hit=1&px=1&query=1662">K.IYLYTLNDNAR.S</a><Br></td><td>2</td><td>63.68</td><tr>	1	tr|A0A024R462|A0A024R462_HUMAN	tr|A0A024R462|A0A024R462_HUMAN Fibronectin 1, isoform CRA_n OS=Homo sapiens GN=FN1 PE=4 SV=1	8492	262641	203	153	85	73	33.3	2355	5.49	1662	1	1	0	678.352	1354.69	2	1354.69	0.0006	1881	1891	0	63.68	23	34	5.9e-05	K	IYLYTLNDNAR	S						8	Fibronectin_deamidation_Spectrum011121_scans__4004_RTINSECONDS=1505
29.25	GN=FN1		SSPVVIDASTAIDAPSNLR	R.SSPVVIDASTAIDAPSNLR.F	2	75.12	7.1e-06	1892	1910	Fibronectin_deamidation_Spectrum011746_scans__4696_RTINSECONDS=1755	957.003	-0.003	-1.517	HYPERLINK("http://MS2.student.main.ntu.edu.sg/mascot/cgi/peptide_view.pl?file=D:/data/20210218/F090788.dat&hit=1&px=1&query=3490", "GN=FN1_R.SSPVVIDASTAIDAPSNLR.F_75.12")	<tr><td>GN=FN1</td><td><a href="http://MS2.student.main.ntu.edu.sg/mascot/cgi/peptide_view.pl?file=D:/data/20210218/F090788.dat&hit=1&px=1&query=3490">R.SSPVVIDASTAIDAPSNLR.F</a><Br></td><td>2</td><td>75.12</td><tr>	1	tr|A0A024R462|A0A024R462_HUMAN	tr|A0A024R462|A0A024R462_HUMAN Fibronectin 1, isoform CRA_n OS=Homo sapiens GN=FN1 PE=4 SV=1	8492	262641	203	153	85	73	33.3	2355	5.49	3490	1	1	0	957.001	1911.99	2	1911.99	-0.0029	1892	1910	0	75.12	17	36	7.1e-06	R	SSPVVIDASTAIDAPSNLR	F						11	Fibronectin_deamidation_Spectrum011746_scans__4696_RTINSECONDS=1755
20.55	GN=FN1		VPGTSTSATLTGLTR	R.VPGTSTSATLTGLTR.G	2	94.06	8.2e-08	2119	2133	Fibronectin_deamidation_Spectrum010499_scans__3315_RTINSECONDS=1233	731.4	-0.002	-1.301	HYPERLINK("http://MS2.student.main.ntu.edu.sg/mascot/cgi/peptide_view.pl?file=D:/data/20210218/F090788.dat&hit=1&px=1&query=1984", "GN=FN1_R.VPGTSTSATLTGLTR.G_94.06")	<tr><td>GN=FN1</td><td><a href="http://MS2.student.main.ntu.edu.sg/mascot/cgi/peptide_view.pl?file=D:/data/20210218/F090788.dat&hit=1&px=1&query=1984">R.VPGTSTSATLTGLTR.G</a><Br></td><td>2</td><td>94.06</td><tr>	1	tr|A0A024R462|A0A024R462_HUMAN	tr|A0A024R462|A0A024R462_HUMAN Fibronectin 1, isoform CRA_n OS=Homo sapiens GN=FN1 PE=4 SV=1	8492	262641	203	153	85	73	33.3	2355	5.49	1984	1	1	0	731.398	1460.78	2	1460.78	-0.0019	2119	2133	0	94.06	18	36	8.2e-08	R	VPGTSTSATLTGLTR	G						14	Fibronectin_deamidation_Spectrum010499_scans__3315_RTINSECONDS=1233
30.75	GN=FN1		GATYNIIVEALKDQQR	R.GATYNIIVEALKDQQR.H	2	81.4	1.2e-06	2134	2149	Fibronectin_deamidation_Spectrum011970_scans__4948_RTINSECONDS=1845	909.99	0	0	HYPERLINK("http://MS2.student.main.ntu.edu.sg/mascot/cgi/peptide_view.pl?file=D:/data/20210218/F090788.dat&hit=1&px=1&query=3103", "GN=FN1_R.GATYNIIVEALKDQQR.H_81.40")	<tr><td>GN=FN1</td><td><a href="http://MS2.student.main.ntu.edu.sg/mascot/cgi/peptide_view.pl?file=D:/data/20210218/F090788.dat&hit=1&px=1&query=3103">R.GATYNIIVEALKDQQR.H</a><Br></td><td>2</td><td>81.40</td><tr>	1	tr|A0A024R462|A0A024R462_HUMAN	tr|A0A024R462|A0A024R462_HUMAN Fibronectin 1, isoform CRA_n OS=Homo sapiens GN=FN1 PE=4 SV=1	8492	262641	203	153	85	73	33.3	2355	5.49	3103	1	1	0	909.989	1817.96	2	1817.96	-0.0001	2134	2149	1	81.4	18	35	1.2e-06	R	GATYNIIVEALKDQQR	H						9	Fibronectin_deamidation_Spectrum011970_scans__4948_RTINSECONDS=1845
30.733	GN=FN1		GATYNIIVEALKDQQR	R.GATYNIIVEALKDQQR.H	3	83.1	7.6e-07	2134	2149	Fibronectin_deamidation_Spectrum011968_scans__4946_RTINSECONDS=1844	606.996	0.001	0.715	HYPERLINK("http://MS2.student.main.ntu.edu.sg/mascot/cgi/peptide_view.pl?file=D:/data/20210218/F090788.dat&hit=1&px=1&query=3105", "GN=FN1_R.GATYNIIVEALKDQQR.H_83.10")	<tr><td>GN=FN1</td><td><a href="http://MS2.student.main.ntu.edu.sg/mascot/cgi/peptide_view.pl?file=D:/data/20210218/F090788.dat&hit=1&px=1&query=3105">R.GATYNIIVEALKDQQR.H</a><Br></td><td>3</td><td>83.10</td><tr>	1	tr|A0A024R462|A0A024R462_HUMAN	tr|A0A024R462|A0A024R462_HUMAN Fibronectin 1, isoform CRA_n OS=Homo sapiens GN=FN1 PE=4 SV=1	8492	262641	203	153	85	73	33.3	2355	5.49	3105	1	1	0	606.995	1817.96	3	1817.96	0.0013	2134	2149	1	83.1	18	34	7.6e-07	R	GATYNIIVEALKDQQR	H						10	Fibronectin_deamidation_Spectrum011968_scans__4946_RTINSECONDS=1844
31.917	GN=FN1		MSESGFKLLCQCLGFGSGHFR	R.MSESGFKLLCQCLGFGSGHFR.C	4	43.86	0.014	2193	2213	Fibronectin_deamidation_Spectrum012157_scans__5159_RTINSECONDS=1915	605.285	0.001	0.29	HYPERLINK("http://MS2.student.main.ntu.edu.sg/mascot/cgi/peptide_view.pl?file=D:/data/20210218/F090788.dat&hit=1&px=1&query=4826", "GN=FN1_R.MSESGFKLLCQCLGFGSGHFR.C_43.86")	<tr><td>GN=FN1</td><td><a href="http://MS2.student.main.ntu.edu.sg/mascot/cgi/peptide_view.pl?file=D:/data/20210218/F090788.dat&hit=1&px=1&query=4826">R.MSESGFKLLCQCLGFGSGHFR.C</a><Br></td><td>4</td><td>43.86</td><tr>	1	tr|A0A024R462|A0A024R462_HUMAN	tr|A0A024R462|A0A024R462_HUMAN Fibronectin 1, isoform CRA_n OS=Homo sapiens GN=FN1 PE=4 SV=1	8492	262641	203	153	85	73	33.3	2355	5.49	4826	1	1	0	605.284	2417.11	4	2417.11	0.0007	2193	2213	1	43.86	16	38	0.014	R	MSESGFKLLCQCLGFGSGHFR	C						9	Fibronectin_deamidation_Spectrum012157_scans__5159_RTINSECONDS=1915
30.55	GN=FN1	Oxidation (M)	MSESGFKLLCQCLGFGSGHFR	R.M#SESGFKLLCQCLGFGSGHFR.C	4	51.43	0.0013	2193	2213	Fibronectin_deamidation_Spectrum011943_scans__4918_RTINSECONDS=1833	609.284	0	0.164	HYPERLINK("http://MS2.student.main.ntu.edu.sg/mascot/cgi/peptide_view.pl?file=D:/data/20210218/F090788.dat&hit=1&px=1&query=4856", "GN=FN1_R.M#SESGFKLLCQCLGFGSGHFR.C_51.43")	<tr><td>GN=FN1</td><td><a href="http://MS2.student.main.ntu.edu.sg/mascot/cgi/peptide_view.pl?file=D:/data/20210218/F090788.dat&hit=1&px=1&query=4856">R.M1SESGFKLLCQCLGFGSGHFR.C</a><Br></td><td>4</td><td>51.43</td><tr>	1	tr|A0A024R462|A0A024R462_HUMAN	tr|A0A024R462|A0A024R462_HUMAN Fibronectin 1, isoform CRA_n OS=Homo sapiens GN=FN1 PE=4 SV=1	8492	262641	203	153	85	73	33.3	2355	5.49	4856	1	1	0	609.283	2433.1	4	2433.1	0.0004	2193	2213	1	51.43	16	35	0.0013	R	MSESGFKLLCQCLGFGSGHFR	C		Oxidation (M)	0.100000000000000000000.0			9	Fibronectin_deamidation_Spectrum011943_scans__4918_RTINSECONDS=1833
29.183	GN=FN1		MSESGFKLLCQCLGFGSGHFRCDSSR	R.MSESGFKLLCQCLGFGSGHFRCDSSR.W	4	90.01	1.1e-07	2193	2218	Fibronectin_deamidation_Spectrum011735_scans__4684_RTINSECONDS=1751	756.591	0	0.033	HYPERLINK("http://MS2.student.main.ntu.edu.sg/mascot/cgi/peptide_view.pl?file=D:/data/20210218/F090788.dat&hit=1&px=1&query=6086", "GN=FN1_R.MSESGFKLLCQCLGFGSGHFRCDSSR.W_90.01")	<tr><td>GN=FN1</td><td><a href="http://MS2.student.main.ntu.edu.sg/mascot/cgi/peptide_view.pl?file=D:/data/20210218/F090788.dat&hit=1&px=1&query=6086">R.MSESGFKLLCQCLGFGSGHFRCDSSR.W</a><Br></td><td>4</td><td>90.01</td><tr>	1	tr|A0A024R462|A0A024R462_HUMAN	tr|A0A024R462|A0A024R462_HUMAN Fibronectin 1, isoform CRA_n OS=Homo sapiens GN=FN1 PE=4 SV=1	8492	262641	203	153	85	73	33.3	2355	5.49	6086	1	1	0	756.59	3022.33	4	3022.33	0.0001	2193	2218	2	90.01	18	33	1.1e-07	R	MSESGFKLLCQCLGFGSGHFRCDSSR	W						14	Fibronectin_deamidation_Spectrum011735_scans__4684_RTINSECONDS=1751
23.733	GN=FN1		LLCQCLGFGSGHFR	K.LLCQCLGFGSGHFR.C	2	73.36	1.1e-05	2200	2213	Fibronectin_deamidation_Spectrum010934_scans__3797_RTINSECONDS=1424	826.396	-0.003	-1.514	HYPERLINK("http://MS2.student.main.ntu.edu.sg/mascot/cgi/peptide_view.pl?file=D:/data/20210218/F090788.dat&hit=1&px=1&query=2590", "GN=FN1_K.LLCQCLGFGSGHFR.C_73.36")	<tr><td>GN=FN1</td><td><a href="http://MS2.student.main.ntu.edu.sg/mascot/cgi/peptide_view.pl?file=D:/data/20210218/F090788.dat&hit=1&px=1&query=2590">K.LLCQCLGFGSGHFR.C</a><Br></td><td>2</td><td>73.36</td><tr>	1	tr|A0A024R462|A0A024R462_HUMAN	tr|A0A024R462|A0A024R462_HUMAN Fibronectin 1, isoform CRA_n OS=Homo sapiens GN=FN1 PE=4 SV=1	8492	262641	203	153	85	73	33.3	2355	5.49	2590	1	1	0	826.394	1650.77	2	1650.78	-0.0025	2200	2213	0	73.36	17	36	1.1e-05	K	LLCQCLGFGSGHFR	C						12	Fibronectin_deamidation_Spectrum010934_scans__3797_RTINSECONDS=1424
23.7	GN=FN1		LLCQCLGFGSGHFR	K.LLCQCLGFGSGHFR.C	3	80.01	2.3e-06	2200	2213	Fibronectin_deamidation_Spectrum010929_scans__3792_RTINSECONDS=1422	551.266	0.001	0.363	HYPERLINK("http://MS2.student.main.ntu.edu.sg/mascot/cgi/peptide_view.pl?file=D:/data/20210218/F090788.dat&hit=1&px=1&query=2592", "GN=FN1_K.LLCQCLGFGSGHFR.C_80.01")	<tr><td>GN=FN1</td><td><a href="http://MS2.student.main.ntu.edu.sg/mascot/cgi/peptide_view.pl?file=D:/data/20210218/F090788.dat&hit=1&px=1&query=2592">K.LLCQCLGFGSGHFR.C</a><Br></td><td>3</td><td>80.01</td><tr>	1	tr|A0A024R462|A0A024R462_HUMAN	tr|A0A024R462|A0A024R462_HUMAN Fibronectin 1, isoform CRA_n OS=Homo sapiens GN=FN1 PE=4 SV=1	8492	262641	203	153	85	73	33.3	2355	5.49	2592	1	1	0	551.266	1650.78	3	1650.78	0.0006	2200	2213	0	80.01	18	36	2.3e-06	K	LLCQCLGFGSGHFR	C						12	Fibronectin_deamidation_Spectrum010929_scans__3792_RTINSECONDS=1422
20.533	GN=FN1		LLCQCLGFGSGHFRCDSSR	K.LLCQCLGFGSGHFRCDSSR.W	3	86.61	2.1e-07	2200	2218	Fibronectin_deamidation_Spectrum010497_scans__3313_RTINSECONDS=1232	753.007	-0.001	-0.355	HYPERLINK("http://MS2.student.main.ntu.edu.sg/mascot/cgi/peptide_view.pl?file=D:/data/20210218/F090788.dat&hit=1&px=1&query=4422", "GN=FN1_K.LLCQCLGFGSGHFRCDSSR.W_86.61")	<tr><td>GN=FN1</td><td><a href="http://MS2.student.main.ntu.edu.sg/mascot/cgi/peptide_view.pl?file=D:/data/20210218/F090788.dat&hit=1&px=1&query=4422">K.LLCQCLGFGSGHFRCDSSR.W</a><Br></td><td>3</td><td>86.61</td><tr>	1	tr|A0A024R462|A0A024R462_HUMAN	tr|A0A024R462|A0A024R462_HUMAN Fibronectin 1, isoform CRA_n OS=Homo sapiens GN=FN1 PE=4 SV=1	8492	262641	203	153	85	73	33.3	2355	5.49	4422	1	1	0	753.007	2256	3	2256	-0.0007	2200	2218	1	86.61	18	32	2.1e-07	K	LLCQCLGFGSGHFRCDSSR	W						14	Fibronectin_deamidation_Spectrum010497_scans__3313_RTINSECONDS=1232
20.517	GN=FN1		LLCQCLGFGSGHFRCDSSR	K.LLCQCLGFGSGHFRCDSSR.W	4	68.92	1.2e-05	2200	2218	Fibronectin_deamidation_Spectrum010495_scans__3311_RTINSECONDS=1231	565.008	-0.001	-0.532	HYPERLINK("http://MS2.student.main.ntu.edu.sg/mascot/cgi/peptide_view.pl?file=D:/data/20210218/F090788.dat&hit=1&px=1&query=4421", "GN=FN1_K.LLCQCLGFGSGHFRCDSSR.W_68.92")	<tr><td>GN=FN1</td><td><a href="http://MS2.student.main.ntu.edu.sg/mascot/cgi/peptide_view.pl?file=D:/data/20210218/F090788.dat&hit=1&px=1&query=4421">K.LLCQCLGFGSGHFRCDSSR.W</a><Br></td><td>4</td><td>68.92</td><tr>	1	tr|A0A024R462|A0A024R462_HUMAN	tr|A0A024R462|A0A024R462_HUMAN Fibronectin 1, isoform CRA_n OS=Homo sapiens GN=FN1 PE=4 SV=1	8492	262641	203	153	85	73	33.3	2355	5.49	4421	1	1	0	565.007	2256	4	2256	-0.0012	2200	2218	1	68.92	17	32	1.2e-05	K	LLCQCLGFGSGHFRCDSSR	W						10	Fibronectin_deamidation_Spectrum010495_scans__3311_RTINSECONDS=1231
10	GN=FN1		CDSSRWCHDNGVNYK	R.CDSSRWCHDNGVNYK.I	3	51.93	0.00012	2214	2228	Fibronectin_deamidation_Spectrum008981_scans__1639_RTINSECONDS=600	633.262	-0.006	-3.111	HYPERLINK("http://MS2.student.main.ntu.edu.sg/mascot/cgi/peptide_view.pl?file=D:/data/20210218/F090788.dat&hit=1&px=1&query=3401", "GN=FN1_R.CDSSRWCHDNGVNYK.I_51.93")	<tr><td>GN=FN1</td><td><a href="http://MS2.student.main.ntu.edu.sg/mascot/cgi/peptide_view.pl?file=D:/data/20210218/F090788.dat&hit=1&px=1&query=3401">R.CDSSRWCHDNGVNYK.I</a><Br></td><td>3</td><td>51.93</td><tr>	1	tr|A0A024R462|A0A024R462_HUMAN	tr|A0A024R462|A0A024R462_HUMAN Fibronectin 1, isoform CRA_n OS=Homo sapiens GN=FN1 PE=4 SV=1	8492	262641	203	153	85	73	33.3	2355	5.49	3401	1	1	0	633.26	1896.76	3	1896.76	-0.0059	2214	2228	1	51.93	16	25	0.00012	R	CDSSRWCHDNGVNYK	I						10	Fibronectin_deamidation_Spectrum008981_scans__1639_RTINSECONDS=600
9.983	GN=FN1		CDSSRWCHDNGVNYK	R.CDSSRWCHDNGVNYK.I	4	35.02	0.006	2214	2228	Fibronectin_deamidation_Spectrum008979_scans__1637_RTINSECONDS=599	475.199	0	0.053	HYPERLINK("http://MS2.student.main.ntu.edu.sg/mascot/cgi/peptide_view.pl?file=D:/data/20210218/F090788.dat&hit=1&px=1&query=3402", "GN=FN1_R.CDSSRWCHDNGVNYK.I_35.02")	<tr><td>GN=FN1</td><td><a href="http://MS2.student.main.ntu.edu.sg/mascot/cgi/peptide_view.pl?file=D:/data/20210218/F090788.dat&hit=1&px=1&query=3402">R.CDSSRWCHDNGVNYK.I</a><Br></td><td>4</td><td>35.02</td><tr>	1	tr|A0A024R462|A0A024R462_HUMAN	tr|A0A024R462|A0A024R462_HUMAN Fibronectin 1, isoform CRA_n OS=Homo sapiens GN=FN1 PE=4 SV=1	8492	262641	203	153	85	73	33.3	2355	5.49	3402	1	1	0	475.198	1896.76	4	1896.76	0.0001	2214	2228	1	35.02	15	25	0.006	R	CDSSRWCHDNGVNYK	I						11	Fibronectin_deamidation_Spectrum008979_scans__1637_RTINSECONDS=599
9.433	GN=FN1		CDSSRWCHDNGVNYK	R.CDSSRWCHDNGVNYK.I	3	32.59	0.01	2214	2228	Fibronectin_deamidation_Spectrum008891_scans__1540_RTINSECONDS=566	633.262	0.001	0.474	HYPERLINK("http://MS2.student.main.ntu.edu.sg/mascot/cgi/peptide_view.pl?file=D:/data/20210218/F090788.dat&hit=1&px=1&query=3403", "GN=FN1_R.CDSSRWCHDNGVNYK.I_32.59")	<tr><td>GN=FN1</td><td><a href="http://MS2.student.main.ntu.edu.sg/mascot/cgi/peptide_view.pl?file=D:/data/20210218/F090788.dat&hit=1&px=1&query=3403">R.CDSSRWCHDNGVNYK.I</a><Br></td><td>3</td><td>32.59</td><tr>	1	tr|A0A024R462|A0A024R462_HUMAN	tr|A0A024R462|A0A024R462_HUMAN Fibronectin 1, isoform CRA_n OS=Homo sapiens GN=FN1 PE=4 SV=1	8492	262641	203	153	85	73	33.3	2355	5.49	3403	1	1	0	633.262	1896.76	3	1896.76	0.0009	2214	2228	1	32.59	15	25	0.01	R	CDSSRWCHDNGVNYK	I						10	Fibronectin_deamidation_Spectrum008891_scans__1540_RTINSECONDS=566
13.017	GN=FN1		CDSSRWCHDNGVNYKIGEK	R.CDSSRWCHDNGVNYKIGEK.W	5	37.16	0.012	2214	2232	Fibronectin_deamidation_Spectrum009439_scans__2143_RTINSECONDS=781	465.809	0.002	0.688	HYPERLINK("http://MS2.student.main.ntu.edu.sg/mascot/cgi/peptide_view.pl?file=D:/data/20210218/F090788.dat&hit=1&px=1&query=4625", "GN=FN1_R.CDSSRWCHDNGVNYKIGEK.W_37.16")	<tr><td>GN=FN1</td><td><a href="http://MS2.student.main.ntu.edu.sg/mascot/cgi/peptide_view.pl?file=D:/data/20210218/F090788.dat&hit=1&px=1&query=4625">R.CDSSRWCHDNGVNYKIGEK.W</a><Br></td><td>5</td><td>37.16</td><tr>	1	tr|A0A024R462|A0A024R462_HUMAN	tr|A0A024R462|A0A024R462_HUMAN Fibronectin 1, isoform CRA_n OS=Homo sapiens GN=FN1 PE=4 SV=1	8492	262641	203	153	85	73	33.3	2355	5.49	4625	1	1	0	465.809	2324.01	5	2324.01	0.0016	2214	2232	2	37.16	15	30	0.012	R	CDSSRWCHDNGVNYKIGEK	W						7	Fibronectin_deamidation_Spectrum009439_scans__2143_RTINSECONDS=781
12.433	GN=FN1		WCHDNGVNYKIGEK	R.WCHDNGVNYKIGEK.W	4	49.32	0.0014	2219	2232	Fibronectin_deamidation_Spectrum009348_scans__2043_RTINSECONDS=746	430.704	0	0.175	HYPERLINK("http://MS2.student.main.ntu.edu.sg/mascot/cgi/peptide_view.pl?file=D:/data/20210218/F090788.dat&hit=1&px=1&query=2794", "GN=FN1_R.WCHDNGVNYKIGEK.W_49.32")	<tr><td>GN=FN1</td><td><a href="http://MS2.student.main.ntu.edu.sg/mascot/cgi/peptide_view.pl?file=D:/data/20210218/F090788.dat&hit=1&px=1&query=2794">R.WCHDNGVNYKIGEK.W</a><Br></td><td>4</td><td>49.32</td><tr>	1	tr|A0A024R462|A0A024R462_HUMAN	tr|A0A024R462|A0A024R462_HUMAN Fibronectin 1, isoform CRA_n OS=Homo sapiens GN=FN1 PE=4 SV=1	8492	262641	203	153	85	73	33.3	2355	5.49	2794	1	1	0	430.703	1718.78	4	1718.78	0.0003	2219	2232	1	49.32	16	33	0.0014	R	WCHDNGVNYKIGEK	W						11	Fibronectin_deamidation_Spectrum009348_scans__2043_RTINSECONDS=746
12.367	GN=FN1		WCHDNGVNYKIGEK	R.WCHDNGVNYKIGEK.W	3	42.14	0.0074	2219	2232	Fibronectin_deamidation_Spectrum009342_scans__2036_RTINSECONDS=742	573.936	0.001	0.756	HYPERLINK("http://MS2.student.main.ntu.edu.sg/mascot/cgi/peptide_view.pl?file=D:/data/20210218/F090788.dat&hit=1&px=1&query=2795", "GN=FN1_R.WCHDNGVNYKIGEK.W_42.14")	<tr><td>GN=FN1</td><td><a href="http://MS2.student.main.ntu.edu.sg/mascot/cgi/peptide_view.pl?file=D:/data/20210218/F090788.dat&hit=1&px=1&query=2795">R.WCHDNGVNYKIGEK.W</a><Br></td><td>3</td><td>42.14</td><tr>	1	tr|A0A024R462|A0A024R462_HUMAN	tr|A0A024R462|A0A024R462_HUMAN Fibronectin 1, isoform CRA_n OS=Homo sapiens GN=FN1 PE=4 SV=1	8492	262641	203	153	85	73	33.3	2355	5.49	2795	1	1	0	573.936	1718.78	3	1718.78	0.0013	2219	2232	1	42.14	15	33	0.0074	R	WCHDNGVNYKIGEK	W						17	Fibronectin_deamidation_Spectrum009342_scans__2036_RTINSECONDS=742
11.283	GN=FN1		GEFKCDPHEATCYDDGK	K.GEFKCDPHEATCYDDGK.T	3	43.25	0.00044	2253	2269	Fibronectin_deamidation_Spectrum009177_scans__1854_RTINSECONDS=677	676.941	0.002	0.937	HYPERLINK("http://MS2.student.main.ntu.edu.sg/mascot/cgi/peptide_view.pl?file=D:/data/20210218/F090788.dat&hit=1&px=1&query=3853", "GN=FN1_K.GEFKCDPHEATCYDDGK.T_43.25")	<tr><td>GN=FN1</td><td><a href="http://MS2.student.main.ntu.edu.sg/mascot/cgi/peptide_view.pl?file=D:/data/20210218/F090788.dat&hit=1&px=1&query=3853">K.GEFKCDPHEATCYDDGK.T</a><Br></td><td>3</td><td>43.25</td><tr>	1	tr|A0A024R462|A0A024R462_HUMAN	tr|A0A024R462|A0A024R462_HUMAN Fibronectin 1, isoform CRA_n OS=Homo sapiens GN=FN1 PE=4 SV=1	8492	262641	203	153	85	73	33.3	2355	5.49	3853	1	1	0	676.941	2027.8	3	2027.8	0.002	2253	2269	1	43.25	15	22	0.00044	K	GEFKCDPHEATCYDDGK	T						8	Fibronectin_deamidation_Spectrum009177_scans__1854_RTINSECONDS=677
11.267	GN=FN1		GEFKCDPHEATCYDDGK	K.GEFKCDPHEATCYDDGK.T	4	23.74	0.039	2253	2269	Fibronectin_deamidation_Spectrum009174_scans__1851_RTINSECONDS=676	507.958	-0.002	-1.036	HYPERLINK("http://MS2.student.main.ntu.edu.sg/mascot/cgi/peptide_view.pl?file=D:/data/20210218/F090788.dat&hit=1&px=1&query=3852", "GN=FN1_K.GEFKCDPHEATCYDDGK.T_23.74")	<tr><td>GN=FN1</td><td><a href="http://MS2.student.main.ntu.edu.sg/mascot/cgi/peptide_view.pl?file=D:/data/20210218/F090788.dat&hit=1&px=1&query=3852">K.GEFKCDPHEATCYDDGK.T</a><Br></td><td>4</td><td>23.74</td><tr>	1	tr|A0A024R462|A0A024R462_HUMAN	tr|A0A024R462|A0A024R462_HUMAN Fibronectin 1, isoform CRA_n OS=Homo sapiens GN=FN1 PE=4 SV=1	8492	262641	203	153	85	73	33.3	2355	5.49	3852	1	1	0	507.957	2027.8	4	2027.8	-0.002	2253	2269	1	23.74	14	22	0.039	K	GEFKCDPHEATCYDDGK	T						11	Fibronectin_deamidation_Spectrum009174_scans__1851_RTINSECONDS=676
17.083	GN=FN1		GEFKCDPHEATCYDDGKTYHVGEQWQK	K.GEFKCDPHEATCYDDGKTYHVGEQWQK.E	4	99.71	5.4e-09	2253	2279	Fibronectin_deamidation_Spectrum010028_scans__2791_RTINSECONDS=1025	822.106	0.004	1.34	HYPERLINK("http://MS2.student.main.ntu.edu.sg/mascot/cgi/peptide_view.pl?file=D:/data/20210218/F090788.dat&hit=1&px=1&query=6468", "GN=FN1_K.GEFKCDPHEATCYDDGKTYHVGEQWQK.E_99.71")	<tr><td>GN=FN1</td><td><a href="http://MS2.student.main.ntu.edu.sg/mascot/cgi/peptide_view.pl?file=D:/data/20210218/F090788.dat&hit=1&px=1&query=6468">K.GEFKCDPHEATCYDDGKTYHVGEQWQK.E</a><Br></td><td>4</td><td>99.71</td><tr>	1	tr|A0A024R462|A0A024R462_HUMAN	tr|A0A024R462|A0A024R462_HUMAN Fibronectin 1, isoform CRA_n OS=Homo sapiens GN=FN1 PE=4 SV=1	8492	262641	203	153	85	73	33.3	2355	5.49	6468	1	1	0	822.107	3284.4	4	3284.39	0.0044	2253	2279	2	99.71	19	30	5.4e-09	K	GEFKCDPHEATCYDDGKTYHVGEQWQK	E						19	Fibronectin_deamidation_Spectrum010028_scans__2791_RTINSECONDS=1025
17.033	GN=FN1		GEFKCDPHEATCYDDGKTYHVGEQWQK	K.GEFKCDPHEATCYDDGKTYHVGEQWQK.E	5	70.92	3.5e-06	2253	2279	Fibronectin_deamidation_Spectrum010022_scans__2785_RTINSECONDS=1022	657.886	-0.004	-1.248	HYPERLINK("http://MS2.student.main.ntu.edu.sg/mascot/cgi/peptide_view.pl?file=D:/data/20210218/F090788.dat&hit=1&px=1&query=6467", "GN=FN1_K.GEFKCDPHEATCYDDGKTYHVGEQWQK.E_70.92")	<tr><td>GN=FN1</td><td><a href="http://MS2.student.main.ntu.edu.sg/mascot/cgi/peptide_view.pl?file=D:/data/20210218/F090788.dat&hit=1&px=1&query=6467">K.GEFKCDPHEATCYDDGKTYHVGEQWQK.E</a><Br></td><td>5</td><td>70.92</td><tr>	1	tr|A0A024R462|A0A024R462_HUMAN	tr|A0A024R462|A0A024R462_HUMAN Fibronectin 1, isoform CRA_n OS=Homo sapiens GN=FN1 PE=4 SV=1	8492	262641	203	153	85	73	33.3	2355	5.49	6467	1	1	0	657.885	3284.39	5	3284.39	-0.0041	2253	2279	2	70.92	17	29	3.5e-06	K	GEFKCDPHEATCYDDGKTYHVGEQWQK	E						16	Fibronectin_deamidation_Spectrum010022_scans__2785_RTINSECONDS=1022
15.6	GN=FN1		CDPHEATCYDDGKTYHVGEQWQK	K.CDPHEATCYDDGKTYHVGEQWQK.E	3	34.93	0.009	2257	2279	Fibronectin_deamidation_Spectrum009826_scans__2568_RTINSECONDS=936	942.063	-0.003	-1.169	HYPERLINK("http://MS2.student.main.ntu.edu.sg/mascot/cgi/peptide_view.pl?file=D:/data/20210218/F090788.dat&hit=1&px=1&query=5639", "GN=FN1_K.CDPHEATCYDDGKTYHVGEQWQK.E_34.93")	<tr><td>GN=FN1</td><td><a href="http://MS2.student.main.ntu.edu.sg/mascot/cgi/peptide_view.pl?file=D:/data/20210218/F090788.dat&hit=1&px=1&query=5639">K.CDPHEATCYDDGKTYHVGEQWQK.E</a><Br></td><td>3</td><td>34.93</td><tr>	1	tr|A0A024R462|A0A024R462_HUMAN	tr|A0A024R462|A0A024R462_HUMAN Fibronectin 1, isoform CRA_n OS=Homo sapiens GN=FN1 PE=4 SV=1	8492	262641	203	153	85	73	33.3	2355	5.49	5639	1	1	0	942.061	2823.16	3	2823.17	-0.0033	2257	2279	1	34.93	15	27	0.009	K	CDPHEATCYDDGKTYHVGEQWQK	E						14	Fibronectin_deamidation_Spectrum009826_scans__2568_RTINSECONDS=936
15.567	GN=FN1		CDPHEATCYDDGKTYHVGEQWQK	K.CDPHEATCYDDGKTYHVGEQWQK.E	4	95.7	7.9e-09	2257	2279	Fibronectin_deamidation_Spectrum009818_scans__2560_RTINSECONDS=934	706.799	0.002	0.567	HYPERLINK("http://MS2.student.main.ntu.edu.sg/mascot/cgi/peptide_view.pl?file=D:/data/20210218/F090788.dat&hit=1&px=1&query=5640", "GN=FN1_K.CDPHEATCYDDGKTYHVGEQWQK.E_95.70")	<tr><td>GN=FN1</td><td><a href="http://MS2.student.main.ntu.edu.sg/mascot/cgi/peptide_view.pl?file=D:/data/20210218/F090788.dat&hit=1&px=1&query=5640">K.CDPHEATCYDDGKTYHVGEQWQK.E</a><Br></td><td>4</td><td>95.70</td><tr>	1	tr|A0A024R462|A0A024R462_HUMAN	tr|A0A024R462|A0A024R462_HUMAN Fibronectin 1, isoform CRA_n OS=Homo sapiens GN=FN1 PE=4 SV=1	8492	262641	203	153	85	73	33.3	2355	5.49	5640	1	1	0	706.799	2823.17	4	2823.17	0.0016	2257	2279	1	95.7	18	27	7.9e-09	K	CDPHEATCYDDGKTYHVGEQWQK	E						15	Fibronectin_deamidation_Spectrum009818_scans__2560_RTINSECONDS=934
25.883	GN=FN1		EYLGAICSCTCFGGQR	K.EYLGAICSCTCFGGQR.G	2	99.56	3.9e-09	2280	2295	Fibronectin_deamidation_Spectrum011233_scans__4129_RTINSECONDS=1553	939.901	0.001	0.692	HYPERLINK("http://MS2.student.main.ntu.edu.sg/mascot/cgi/peptide_view.pl?file=D:/data/20210218/F090788.dat&hit=1&px=1&query=3332", "GN=FN1_K.EYLGAICSCTCFGGQR.G_99.56")	<tr><td>GN=FN1</td><td><a href="http://MS2.student.main.ntu.edu.sg/mascot/cgi/peptide_view.pl?file=D:/data/20210218/F090788.dat&hit=1&px=1&query=3332">K.EYLGAICSCTCFGGQR.G</a><Br></td><td>2</td><td>99.56</td><tr>	1	tr|A0A024R462|A0A024R462_HUMAN	tr|A0A024R462|A0A024R462_HUMAN Fibronectin 1, isoform CRA_n OS=Homo sapiens GN=FN1 PE=4 SV=1	8492	262641	203	153	85	73	33.3	2355	5.49	3332	1	1	0	939.901	1877.79	2	1877.79	0.0013	2280	2295	0	99.56	19	28	3.9e-09	K	EYLGAICSCTCFGGQR	G						12	Fibronectin_deamidation_Spectrum011233_scans__4129_RTINSECONDS=1553
26.3	GN=FN1		EYLGAICSCTCFGGQRGWR	K.EYLGAICSCTCFGGQRGWR.C	3	116.14	2.2e-10	2280	2298	Fibronectin_deamidation_Spectrum011294_scans__4196_RTINSECONDS=1578	760.004	-0.001	-0.351	HYPERLINK("http://MS2.student.main.ntu.edu.sg/mascot/cgi/peptide_view.pl?file=D:/data/20210218/F090788.dat&hit=1&px=1&query=4473", "GN=FN1_K.EYLGAICSCTCFGGQRGWR.C_116.14")	<tr><td>GN=FN1</td><td><a href="http://MS2.student.main.ntu.edu.sg/mascot/cgi/peptide_view.pl?file=D:/data/20210218/F090788.dat&hit=1&px=1&query=4473">K.EYLGAICSCTCFGGQRGWR.C</a><Br></td><td>3</td><td>116.14</td><tr>	1	tr|A0A024R462|A0A024R462_HUMAN	tr|A0A024R462|A0A024R462_HUMAN Fibronectin 1, isoform CRA_n OS=Homo sapiens GN=FN1 PE=4 SV=1	8492	262641	203	153	85	73	33.3	2355	5.49	4473	1	1	0	760.003	2276.99	3	2276.99	-0.0008	2280	2298	1	116.14	20	32	2.2e-10	K	EYLGAICSCTCFGGQRGWR	C						14	Fibronectin_deamidation_Spectrum011294_scans__4196_RTINSECONDS=1578
13.217	GN=FN1		GWRCDNCRRPGGEPSPEGTTGQSYNQYSQR	R.GWRCDNCRRPGGEPSPEGTTGQSYNQYSQR.Y	5	78.74	7.8e-07	2296	2325	Fibronectin_deamidation_Spectrum009468_scans__2175_RTINSECONDS=793	700.91	0.003	0.829	HYPERLINK("http://MS2.student.main.ntu.edu.sg/mascot/cgi/peptide_view.pl?file=D:/data/20210218/F090788.dat&hit=1&px=1&query=6689", "GN=FN1_R.GWRCDNCRRPGGEPSPEGTTGQSYNQYSQR.Y_78.74")	<tr><td>GN=FN1</td><td><a href="http://MS2.student.main.ntu.edu.sg/mascot/cgi/peptide_view.pl?file=D:/data/20210218/F090788.dat&hit=1&px=1&query=6689">R.GWRCDNCRRPGGEPSPEGTTGQSYNQYSQR.Y</a><Br></td><td>5</td><td>78.74</td><tr>	1	tr|A0A024R462|A0A024R462_HUMAN	tr|A0A024R462|A0A024R462_HUMAN Fibronectin 1, isoform CRA_n OS=Homo sapiens GN=FN1 PE=4 SV=1	8492	262641	203	153	85	73	33.3	2355	5.49	6689	1	1	1	700.91	3499.52	5	3499.51	0.0029	2296	2325	2	78.74	17	30	7.8e-07	R	GWRCDNCRRPGGEPSPEGTTGQSYNQYSQR	Y						22	Fibronectin_deamidation_Spectrum009468_scans__2175_RTINSECONDS=793
13.1	GN=FN1	Deamidated (NQ)	GWRCDNCRRPGGEPSPEGTTGQSYNQYSQR	R.GWRCDNCRRPGGEPSPEGTTGQSYN#QYSQR.Y	4	52.41	0.00032	2296	2325	Fibronectin_deamidation_Spectrum009453_scans__2158_RTINSECONDS=786	876.132	0.012	3.314	HYPERLINK("http://MS2.student.main.ntu.edu.sg/mascot/cgi/peptide_view.pl?file=D:/data/20210218/F090788.dat&hit=1&px=1&query=6691", "GN=FN1_R.GWRCDNCRRPGGEPSPEGTTGQSYN#QYSQR.Y_52.41")	<tr><td>GN=FN1</td><td><a href="http://MS2.student.main.ntu.edu.sg/mascot/cgi/peptide_view.pl?file=D:/data/20210218/F090788.dat&hit=1&px=1&query=6691">R.GWRCDNCRRPGGEPSPEGTTGQSYN2QYSQR.Y</a><Br></td><td>4</td><td>52.41</td><tr>	1	tr|A0A024R462|A0A024R462_HUMAN	tr|A0A024R462|A0A024R462_HUMAN Fibronectin 1, isoform CRA_n OS=Homo sapiens GN=FN1 PE=4 SV=1	8492	262641	203	153	85	73	33.3	2355	5.49	6691	1	1	1	876.135	3500.51	4	3500.5	0.0117	2296	2325	2	52.41		30	0.00032	R	GWRCDNCRRPGGEPSPEGTTGQSYNQYSQR	Y		Deamidated (NQ)	0.000000000000000000000000200000.0			18	Fibronectin_deamidation_Spectrum009453_scans__2158_RTINSECONDS=786
13.65	GN=FN1		CDNCRRPGGEPSPEGTTGQSYNQYSQR	R.CDNCRRPGGEPSPEGTTGQSYNQYSQR.Y	4	30.32	0.036	2299	2325	Fibronectin_deamidation_Spectrum009530_scans__2243_RTINSECONDS=819	776.086	-0.004	-1.161	HYPERLINK("http://MS2.student.main.ntu.edu.sg/mascot/cgi/peptide_view.pl?file=D:/data/20210218/F090788.dat&hit=1&px=1&query=6200", "GN=FN1_R.CDNCRRPGGEPSPEGTTGQSYNQYSQR.Y_30.32")	<tr><td>GN=FN1</td><td><a href="http://MS2.student.main.ntu.edu.sg/mascot/cgi/peptide_view.pl?file=D:/data/20210218/F090788.dat&hit=1&px=1&query=6200">R.CDNCRRPGGEPSPEGTTGQSYNQYSQR.Y</a><Br></td><td>4</td><td>30.32</td><tr>	1	tr|A0A024R462|A0A024R462_HUMAN	tr|A0A024R462|A0A024R462_HUMAN Fibronectin 1, isoform CRA_n OS=Homo sapiens GN=FN1 PE=4 SV=1	8492	262641	203	153	85	73	33.3	2355	5.49	6200	1	1	1	776.084	3100.31	4	3100.31	-0.0036	2299	2325	1	30.32	14	28	0.036	R	CDNCRRPGGEPSPEGTTGQSYNQYSQR	Y						10	Fibronectin_deamidation_Spectrum009530_scans__2243_RTINSECONDS=819
13.1	GN=FN1		CDNCRRPGGEPSPEGTTGQSYNQYSQR	R.CDNCRRPGGEPSPEGTTGQSYNQYSQR.Y	4	51.78	0.00029	2299	2325	Fibronectin_deamidation_Spectrum009452_scans__2157_RTINSECONDS=786	776.086	0.007	2.129	HYPERLINK("http://MS2.student.main.ntu.edu.sg/mascot/cgi/peptide_view.pl?file=D:/data/20210218/F090788.dat&hit=1&px=1&query=6205", "GN=FN1_R.CDNCRRPGGEPSPEGTTGQSYNQYSQR.Y_51.78")	<tr><td>GN=FN1</td><td><a href="http://MS2.student.main.ntu.edu.sg/mascot/cgi/peptide_view.pl?file=D:/data/20210218/F090788.dat&hit=1&px=1&query=6205">R.CDNCRRPGGEPSPEGTTGQSYNQYSQR.Y</a><Br></td><td>4</td><td>51.78</td><tr>	1	tr|A0A024R462|A0A024R462_HUMAN	tr|A0A024R462|A0A024R462_HUMAN Fibronectin 1, isoform CRA_n OS=Homo sapiens GN=FN1 PE=4 SV=1	8492	262641	203	153	85	73	33.3	2355	5.49	6205	1	1	1	776.087	3100.32	4	3100.31	0.0067	2299	2325	1	51.78	16	29	0.00029	R	CDNCRRPGGEPSPEGTTGQSYNQYSQR	Y						12	Fibronectin_deamidation_Spectrum009452_scans__2157_RTINSECONDS=786
12.283	GN=FN1		CDNCRRPGGEPSPEGTTGQSYNQYSQR	R.CDNCRRPGGEPSPEGTTGQSYNQYSQR.Y	4	60.45	3.6e-05	2299	2325	Fibronectin_deamidation_Spectrum009329_scans__2022_RTINSECONDS=737	776.086	-0.001	-0.161	HYPERLINK("http://MS2.student.main.ntu.edu.sg/mascot/cgi/peptide_view.pl?file=D:/data/20210218/F090788.dat&hit=1&px=1&query=6203", "GN=FN1_R.CDNCRRPGGEPSPEGTTGQSYNQYSQR.Y_60.45")	<tr><td>GN=FN1</td><td><a href="http://MS2.student.main.ntu.edu.sg/mascot/cgi/peptide_view.pl?file=D:/data/20210218/F090788.dat&hit=1&px=1&query=6203">R.CDNCRRPGGEPSPEGTTGQSYNQYSQR.Y</a><Br></td><td>4</td><td>60.45</td><tr>	1	tr|A0A024R462|A0A024R462_HUMAN	tr|A0A024R462|A0A024R462_HUMAN Fibronectin 1, isoform CRA_n OS=Homo sapiens GN=FN1 PE=4 SV=1	8492	262641	203	153	85	73	33.3	2355	5.49	6203	1	1	1	776.085	3100.31	4	3100.31	-0.0004	2299	2325	1	60.45	16	29	3.6e-05	R	CDNCRRPGGEPSPEGTTGQSYNQYSQR	Y						18	Fibronectin_deamidation_Spectrum009329_scans__2022_RTINSECONDS=737
11.817	GN=FN1		CDNCRRPGGEPSPEGTTGQSYNQYSQR	R.CDNCRRPGGEPSPEGTTGQSYNQYSQR.Y	3	126.2	9.5e-12	2299	2325	Fibronectin_deamidation_Spectrum009259_scans__1945_RTINSECONDS=709	1034.44	-0.001	-0.258	HYPERLINK("http://MS2.student.main.ntu.edu.sg/mascot/cgi/peptide_view.pl?file=D:/data/20210218/F090788.dat&hit=1&px=1&query=6202", "GN=FN1_R.CDNCRRPGGEPSPEGTTGQSYNQYSQR.Y_126.20")	<tr><td>GN=FN1</td><td><a href="http://MS2.student.main.ntu.edu.sg/mascot/cgi/peptide_view.pl?file=D:/data/20210218/F090788.dat&hit=1&px=1&query=6202">R.CDNCRRPGGEPSPEGTTGQSYNQYSQR.Y</a><Br></td><td>3</td><td>126.20</td><tr>	1	tr|A0A024R462|A0A024R462_HUMAN	tr|A0A024R462|A0A024R462_HUMAN Fibronectin 1, isoform CRA_n OS=Homo sapiens GN=FN1 PE=4 SV=1	8492	262641	203	153	85	73	33.3	2355	5.49	6202	1	1	1	1034.44	3100.31	3	3100.31	-0.0007	2299	2325	1	126.2	20	28	9.5e-12	R	CDNCRRPGGEPSPEGTTGQSYNQYSQR	Y						18	Fibronectin_deamidation_Spectrum009259_scans__1945_RTINSECONDS=709
11.75	GN=FN1		CDNCRRPGGEPSPEGTTGQSYNQYSQR	R.CDNCRRPGGEPSPEGTTGQSYNQYSQR.Y	4	98.17	6.4e-09	2299	2325	Fibronectin_deamidation_Spectrum009248_scans__1933_RTINSECONDS=705	776.086	0.003	1.032	HYPERLINK("http://MS2.student.main.ntu.edu.sg/mascot/cgi/peptide_view.pl?file=D:/data/20210218/F090788.dat&hit=1&px=1&query=6204", "GN=FN1_R.CDNCRRPGGEPSPEGTTGQSYNQYSQR.Y_98.17")	<tr><td>GN=FN1</td><td><a href="http://MS2.student.main.ntu.edu.sg/mascot/cgi/peptide_view.pl?file=D:/data/20210218/F090788.dat&hit=1&px=1&query=6204">R.CDNCRRPGGEPSPEGTTGQSYNQYSQR.Y</a><Br></td><td>4</td><td>98.17</td><tr>	1	tr|A0A024R462|A0A024R462_HUMAN	tr|A0A024R462|A0A024R462_HUMAN Fibronectin 1, isoform CRA_n OS=Homo sapiens GN=FN1 PE=4 SV=1	8492	262641	203	153	85	73	33.3	2355	5.49	6204	1	1	1	776.086	3100.31	4	3100.31	0.0033	2299	2325	1	98.17	19	29	6.4e-09	R	CDNCRRPGGEPSPEGTTGQSYNQYSQR	Y						23	Fibronectin_deamidation_Spectrum009248_scans__1933_RTINSECONDS=705
12.667	GN=FN1	Deamidated (NQ)	CDNCRRPGGEPSPEGTTGQSYNQYSQR	R.CDNCRRPGGEPSPEGTTGQSYN#QYSQR.Y	3	44.59	0.0011	2299	2325	Fibronectin_deamidation_Spectrum009386_scans__2084_RTINSECONDS=760	1034.77	0.006	1.999	HYPERLINK("http://MS2.student.main.ntu.edu.sg/mascot/cgi/peptide_view.pl?file=D:/data/20210218/F090788.dat&hit=1&px=1&query=6209", "GN=FN1_R.CDNCRRPGGEPSPEGTTGQSYN#QYSQR.Y_44.59")	<tr><td>GN=FN1</td><td><a href="http://MS2.student.main.ntu.edu.sg/mascot/cgi/peptide_view.pl?file=D:/data/20210218/F090788.dat&hit=1&px=1&query=6209">R.CDNCRRPGGEPSPEGTTGQSYN2QYSQR.Y</a><Br></td><td>3</td><td>44.59</td><tr>	1	tr|A0A024R462|A0A024R462_HUMAN	tr|A0A024R462|A0A024R462_HUMAN Fibronectin 1, isoform CRA_n OS=Homo sapiens GN=FN1 PE=4 SV=1	8492	262641	203	153	85	73	33.3	2355	5.49	6209	1	1	1	1034.77	3101.3	3	3101.3	0.0062	2299	2325	1	44.59	16	28	0.0011	R	CDNCRRPGGEPSPEGTTGQSYNQYSQR	Y		Deamidated (NQ)	0.000000000000000000000200000.0			9	Fibronectin_deamidation_Spectrum009386_scans__2084_RTINSECONDS=760
11.35	GN=FN1	Deamidated (NQ)	CDNCRRPGGEPSPEGTTGQSYNQYSQR	R.CDNCRRPGGEPSPEGTTGQSYN#QYSQR.Y	3	49.29	0.00034	2299	2325	Fibronectin_deamidation_Spectrum009186_scans__1864_RTINSECONDS=681	1034.77	0.001	0.484	HYPERLINK("http://MS2.student.main.ntu.edu.sg/mascot/cgi/peptide_view.pl?file=D:/data/20210218/F090788.dat&hit=1&px=1&query=6207", "GN=FN1_R.CDNCRRPGGEPSPEGTTGQSYN#QYSQR.Y_49.29")	<tr><td>GN=FN1</td><td><a href="http://MS2.student.main.ntu.edu.sg/mascot/cgi/peptide_view.pl?file=D:/data/20210218/F090788.dat&hit=1&px=1&query=6207">R.CDNCRRPGGEPSPEGTTGQSYN2QYSQR.Y</a><Br></td><td>3</td><td>49.29</td><tr>	1	tr|A0A024R462|A0A024R462_HUMAN	tr|A0A024R462|A0A024R462_HUMAN Fibronectin 1, isoform CRA_n OS=Homo sapiens GN=FN1 PE=4 SV=1	8492	262641	203	153	85	73	33.3	2355	5.49	6207	1	1	1	1034.77	3101.3	3	3101.3	0.0015	2299	2325	1	49.29	16	27	0.00034	R	CDNCRRPGGEPSPEGTTGQSYNQYSQR	Y		Deamidated (NQ)	0.000000000000000000000200000.0			9	Fibronectin_deamidation_Spectrum009186_scans__1864_RTINSECONDS=681
11.233	GN=FN1	Deamidated (NQ)	CDNCRRPGGEPSPEGTTGQSYNQYSQR	R.CDNCRRPGGEPSPEGTTGQSYN#QYSQR.Y	4	89.84	3.4e-08	2299	2325	Fibronectin_deamidation_Spectrum009168_scans__1845_RTINSECONDS=674	776.332	0.005	1.644	HYPERLINK("http://MS2.student.main.ntu.edu.sg/mascot/cgi/peptide_view.pl?file=D:/data/20210218/F090788.dat&hit=1&px=1&query=6208", "GN=FN1_R.CDNCRRPGGEPSPEGTTGQSYN#QYSQR.Y_89.84")	<tr><td>GN=FN1</td><td><a href="http://MS2.student.main.ntu.edu.sg/mascot/cgi/peptide_view.pl?file=D:/data/20210218/F090788.dat&hit=1&px=1&query=6208">R.CDNCRRPGGEPSPEGTTGQSYN2QYSQR.Y</a><Br></td><td>4</td><td>89.84</td><tr>	1	tr|A0A024R462|A0A024R462_HUMAN	tr|A0A024R462|A0A024R462_HUMAN Fibronectin 1, isoform CRA_n OS=Homo sapiens GN=FN1 PE=4 SV=1	8492	262641	203	153	85	73	33.3	2355	5.49	6208	1	1	1	776.332	3101.3	4	3101.3	0.0051	2299	2325	1	89.84		28	3.4e-08	R	CDNCRRPGGEPSPEGTTGQSYNQYSQR	Y		Deamidated (NQ)	0.000000000000000000000200000.0			21	Fibronectin_deamidation_Spectrum009168_scans__1845_RTINSECONDS=674
12.583	GN=FN1		CDNCRRPGGEPSPEGTTGQSYNQYSQRYHQR	R.CDNCRRPGGEPSPEGTTGQSYNQYSQRYHQR.T	5	42.18	0.0042	2299	2329	Fibronectin_deamidation_Spectrum009370_scans__2067_RTINSECONDS=755	737.926	-0.008	-2.144	HYPERLINK("http://MS2.student.main.ntu.edu.sg/mascot/cgi/peptide_view.pl?file=D:/data/20210218/F090788.dat&hit=1&px=1&query=6854", "GN=FN1_R.CDNCRRPGGEPSPEGTTGQSYNQYSQRYHQR.T_42.18")	<tr><td>GN=FN1</td><td><a href="http://MS2.student.main.ntu.edu.sg/mascot/cgi/peptide_view.pl?file=D:/data/20210218/F090788.dat&hit=1&px=1&query=6854">R.CDNCRRPGGEPSPEGTTGQSYNQYSQRYHQR.T</a><Br></td><td>5</td><td>42.18</td><tr>	1	tr|A0A024R462|A0A024R462_HUMAN	tr|A0A024R462|A0A024R462_HUMAN Fibronectin 1, isoform CRA_n OS=Homo sapiens GN=FN1 PE=4 SV=1	8492	262641	203	153	85	73	33.3	2355	5.49	6854	1	1	1	737.924	3684.59	5	3684.59	-0.0079	2299	2329	2	42.18	15	31	0.0042	R	CDNCRRPGGEPSPEGTTGQSYNQYSQRYHQR	T						18	Fibronectin_deamidation_Spectrum009370_scans__2067_RTINSECONDS=755
11.767	GN=FN1		CDNCRRPGGEPSPEGTTGQSYNQYSQRYHQR	R.CDNCRRPGGEPSPEGTTGQSYNQYSQRYHQR.T	6	70.25	7e-06	2299	2329	Fibronectin_deamidation_Spectrum009250_scans__1935_RTINSECONDS=706	615.107	0.002	0.516	HYPERLINK("http://MS2.student.main.ntu.edu.sg/mascot/cgi/peptide_view.pl?file=D:/data/20210218/F090788.dat&hit=1&px=1&query=6860", "GN=FN1_R.CDNCRRPGGEPSPEGTTGQSYNQYSQRYHQR.T_70.25")	<tr><td>GN=FN1</td><td><a href="http://MS2.student.main.ntu.edu.sg/mascot/cgi/peptide_view.pl?file=D:/data/20210218/F090788.dat&hit=1&px=1&query=6860">R.CDNCRRPGGEPSPEGTTGQSYNQYSQRYHQR.T</a><Br></td><td>6</td><td>70.25</td><tr>	1	tr|A0A024R462|A0A024R462_HUMAN	tr|A0A024R462|A0A024R462_HUMAN Fibronectin 1, isoform CRA_n OS=Homo sapiens GN=FN1 PE=4 SV=1	8492	262641	203	153	85	73	33.3	2355	5.49	6860	1	1	1	615.106	3684.59	6	3684.59	0.002	2299	2329	2	70.25	17	31	7e-06	R	CDNCRRPGGEPSPEGTTGQSYNQYSQRYHQR	T						14	Fibronectin_deamidation_Spectrum009250_scans__1935_RTINSECONDS=706
11.683	GN=FN1		CDNCRRPGGEPSPEGTTGQSYNQYSQRYHQR	R.CDNCRRPGGEPSPEGTTGQSYNQYSQRYHQR.T	5	71.44	5.3e-06	2299	2329	Fibronectin_deamidation_Spectrum009238_scans__1922_RTINSECONDS=701	737.926	0.003	0.841	HYPERLINK("http://MS2.student.main.ntu.edu.sg/mascot/cgi/peptide_view.pl?file=D:/data/20210218/F090788.dat&hit=1&px=1&query=6864", "GN=FN1_R.CDNCRRPGGEPSPEGTTGQSYNQYSQRYHQR.T_71.44")	<tr><td>GN=FN1</td><td><a href="http://MS2.student.main.ntu.edu.sg/mascot/cgi/peptide_view.pl?file=D:/data/20210218/F090788.dat&hit=1&px=1&query=6864">R.CDNCRRPGGEPSPEGTTGQSYNQYSQRYHQR.T</a><Br></td><td>5</td><td>71.44</td><tr>	1	tr|A0A024R462|A0A024R462_HUMAN	tr|A0A024R462|A0A024R462_HUMAN Fibronectin 1, isoform CRA_n OS=Homo sapiens GN=FN1 PE=4 SV=1	8492	262641	203	153	85	73	33.3	2355	5.49	6864	1	1	1	737.927	3684.6	5	3684.59	0.0031	2299	2329	2	71.44	17	31	5.3e-06	R	CDNCRRPGGEPSPEGTTGQSYNQYSQRYHQR	T						14	Fibronectin_deamidation_Spectrum009238_scans__1922_RTINSECONDS=701
11.3	GN=FN1		CDNCRRPGGEPSPEGTTGQSYNQYSQRYHQR	R.CDNCRRPGGEPSPEGTTGQSYNQYSQRYHQR.T	4	115.64	2e-10	2299	2329	Fibronectin_deamidation_Spectrum009178_scans__1856_RTINSECONDS=678	922.156	0.001	0.353	HYPERLINK("http://MS2.student.main.ntu.edu.sg/mascot/cgi/peptide_view.pl?file=D:/data/20210218/F090788.dat&hit=1&px=1&query=6858", "GN=FN1_R.CDNCRRPGGEPSPEGTTGQSYNQYSQRYHQR.T_115.64")	<tr><td>GN=FN1</td><td><a href="http://MS2.student.main.ntu.edu.sg/mascot/cgi/peptide_view.pl?file=D:/data/20210218/F090788.dat&hit=1&px=1&query=6858">R.CDNCRRPGGEPSPEGTTGQSYNQYSQRYHQR.T</a><Br></td><td>4</td><td>115.64</td><tr>	1	tr|A0A024R462|A0A024R462_HUMAN	tr|A0A024R462|A0A024R462_HUMAN Fibronectin 1, isoform CRA_n OS=Homo sapiens GN=FN1 PE=4 SV=1	8492	262641	203	153	85	73	33.3	2355	5.49	6858	1	1	1	922.156	3684.59	4	3684.59	0.0013	2299	2329	2	115.64	20	31	2e-10	R	CDNCRRPGGEPSPEGTTGQSYNQYSQRYHQR	T						18	Fibronectin_deamidation_Spectrum009178_scans__1856_RTINSECONDS=678
11.183	GN=FN1		CDNCRRPGGEPSPEGTTGQSYNQYSQRYHQR	R.CDNCRRPGGEPSPEGTTGQSYNQYSQRYHQR.T	5	84.71	2.4e-07	2299	2329	Fibronectin_deamidation_Spectrum009158_scans__1834_RTINSECONDS=671	737.926	0.003	0.76	HYPERLINK("http://MS2.student.main.ntu.edu.sg/mascot/cgi/peptide_view.pl?file=D:/data/20210218/F090788.dat&hit=1&px=1&query=6862", "GN=FN1_R.CDNCRRPGGEPSPEGTTGQSYNQYSQRYHQR.T_84.71")	<tr><td>GN=FN1</td><td><a href="http://MS2.student.main.ntu.edu.sg/mascot/cgi/peptide_view.pl?file=D:/data/20210218/F090788.dat&hit=1&px=1&query=6862">R.CDNCRRPGGEPSPEGTTGQSYNQYSQRYHQR.T</a><Br></td><td>5</td><td>84.71</td><tr>	1	tr|A0A024R462|A0A024R462_HUMAN	tr|A0A024R462|A0A024R462_HUMAN Fibronectin 1, isoform CRA_n OS=Homo sapiens GN=FN1 PE=4 SV=1	8492	262641	203	153	85	73	33.3	2355	5.49	6862	1	1	1	737.927	3684.6	5	3684.59	0.0028	2299	2329	2	84.71	18	31	2.4e-07	R	CDNCRRPGGEPSPEGTTGQSYNQYSQRYHQR	T						15	Fibronectin_deamidation_Spectrum009158_scans__1834_RTINSECONDS=671
11.183	GN=FN1		CDNCRRPGGEPSPEGTTGQSYNQYSQRYHQR	R.CDNCRRPGGEPSPEGTTGQSYNQYSQRYHQR.T	6	55.03	0.00023	2299	2329	Fibronectin_deamidation_Spectrum009160_scans__1836_RTINSECONDS=671	615.107	0.003	0.814	HYPERLINK("http://MS2.student.main.ntu.edu.sg/mascot/cgi/peptide_view.pl?file=D:/data/20210218/F090788.dat&hit=1&px=1&query=6863", "GN=FN1_R.CDNCRRPGGEPSPEGTTGQSYNQYSQRYHQR.T_55.03")	<tr><td>GN=FN1</td><td><a href="http://MS2.student.main.ntu.edu.sg/mascot/cgi/peptide_view.pl?file=D:/data/20210218/F090788.dat&hit=1&px=1&query=6863">R.CDNCRRPGGEPSPEGTTGQSYNQYSQRYHQR.T</a><Br></td><td>6</td><td>55.03</td><tr>	1	tr|A0A024R462|A0A024R462_HUMAN	tr|A0A024R462|A0A024R462_HUMAN Fibronectin 1, isoform CRA_n OS=Homo sapiens GN=FN1 PE=4 SV=1	8492	262641	203	153	85	73	33.3	2355	5.49	6863	1	1	1	615.107	3684.6	6	3684.59	0.003	2299	2329	2	55.03	16	31	0.00023	R	CDNCRRPGGEPSPEGTTGQSYNQYSQRYHQR	T						13	Fibronectin_deamidation_Spectrum009160_scans__1836_RTINSECONDS=671
10.567	GN=FN1		CDNCRRPGGEPSPEGTTGQSYNQYSQRYHQR	R.CDNCRRPGGEPSPEGTTGQSYNQYSQRYHQR.T	5	37.9	0.012	2299	2329	Fibronectin_deamidation_Spectrum009069_scans__1736_RTINSECONDS=634	737.926	0	0	HYPERLINK("http://MS2.student.main.ntu.edu.sg/mascot/cgi/peptide_view.pl?file=D:/data/20210218/F090788.dat&hit=1&px=1&query=6856", "GN=FN1_R.CDNCRRPGGEPSPEGTTGQSYNQYSQRYHQR.T_37.90")	<tr><td>GN=FN1</td><td><a href="http://MS2.student.main.ntu.edu.sg/mascot/cgi/peptide_view.pl?file=D:/data/20210218/F090788.dat&hit=1&px=1&query=6856">R.CDNCRRPGGEPSPEGTTGQSYNQYSQRYHQR.T</a><Br></td><td>5</td><td>37.90</td><tr>	1	tr|A0A024R462|A0A024R462_HUMAN	tr|A0A024R462|A0A024R462_HUMAN Fibronectin 1, isoform CRA_n OS=Homo sapiens GN=FN1 PE=4 SV=1	8492	262641	203	153	85	73	33.3	2355	5.49	6856	1	1	1	737.926	3684.59	5	3684.59	0	2299	2329	2	37.9	15	31	0.012	R	CDNCRRPGGEPSPEGTTGQSYNQYSQRYHQR	T						15	Fibronectin_deamidation_Spectrum009069_scans__1736_RTINSECONDS=634
10.05	GN=FN1		CDNCRRPGGEPSPEGTTGQSYNQYSQRYHQR	R.CDNCRRPGGEPSPEGTTGQSYNQYSQRYHQR.T	5	87.42	1.3e-07	2299	2329	Fibronectin_deamidation_Spectrum008988_scans__1647_RTINSECONDS=603	737.926	0.002	0.597	HYPERLINK("http://MS2.student.main.ntu.edu.sg/mascot/cgi/peptide_view.pl?file=D:/data/20210218/F090788.dat&hit=1&px=1&query=6861", "GN=FN1_R.CDNCRRPGGEPSPEGTTGQSYNQYSQRYHQR.T_87.42")	<tr><td>GN=FN1</td><td><a href="http://MS2.student.main.ntu.edu.sg/mascot/cgi/peptide_view.pl?file=D:/data/20210218/F090788.dat&hit=1&px=1&query=6861">R.CDNCRRPGGEPSPEGTTGQSYNQYSQRYHQR.T</a><Br></td><td>5</td><td>87.42</td><tr>	1	tr|A0A024R462|A0A024R462_HUMAN	tr|A0A024R462|A0A024R462_HUMAN Fibronectin 1, isoform CRA_n OS=Homo sapiens GN=FN1 PE=4 SV=1	8492	262641	203	153	85	73	33.3	2355	5.49	6861	1	1	1	737.926	3684.6	5	3684.59	0.0022	2299	2329	2	87.42	18	31	1.3e-07	R	CDNCRRPGGEPSPEGTTGQSYNQYSQRYHQR	T						14	Fibronectin_deamidation_Spectrum008988_scans__1647_RTINSECONDS=603
12.267	GN=FN1	Deamidated (NQ)	CDNCRRPGGEPSPEGTTGQSYNQYSQRYHQR	R.CDNCRRPGGEPSPEGTTGQSYN#QYSQRYHQR.T	6	72.33	3.8e-06	2299	2329	Fibronectin_deamidation_Spectrum009328_scans__2021_RTINSECONDS=736	615.271	0.003	0.923	HYPERLINK("http://MS2.student.main.ntu.edu.sg/mascot/cgi/peptide_view.pl?file=D:/data/20210218/F090788.dat&hit=1&px=1&query=6865", "GN=FN1_R.CDNCRRPGGEPSPEGTTGQSYN#QYSQRYHQR.T_72.33")	<tr><td>GN=FN1</td><td><a href="http://MS2.student.main.ntu.edu.sg/mascot/cgi/peptide_view.pl?file=D:/data/20210218/F090788.dat&hit=1&px=1&query=6865">R.CDNCRRPGGEPSPEGTTGQSYN2QYSQRYHQR.T</a><Br></td><td>6</td><td>72.33</td><tr>	1	tr|A0A024R462|A0A024R462_HUMAN	tr|A0A024R462|A0A024R462_HUMAN Fibronectin 1, isoform CRA_n OS=Homo sapiens GN=FN1 PE=4 SV=1	8492	262641	203	153	85	73	33.3	2355	5.49	6865	1	1	1	615.271	3685.58	6	3685.58	0.0034	2299	2329	2	72.33		31	3.8e-06	R	CDNCRRPGGEPSPEGTTGQSYNQYSQRYHQR	T		Deamidated (NQ)	0.0000000000000000000002000000000.0			13	Fibronectin_deamidation_Spectrum009328_scans__2021_RTINSECONDS=736
12.633	GN=FN1		RPGGEPSPEGTTGQSYNQYSQR	R.RPGGEPSPEGTTGQSYNQYSQR.Y	3	89.13	1.5e-07	2304	2325	Fibronectin_deamidation_Spectrum009378_scans__2076_RTINSECONDS=758	799.367	0.001	0.292	HYPERLINK("http://MS2.student.main.ntu.edu.sg/mascot/cgi/peptide_view.pl?file=D:/data/20210218/F090788.dat&hit=1&px=1&query=4792", "GN=FN1_R.RPGGEPSPEGTTGQSYNQYSQR.Y_89.13")	<tr><td>GN=FN1</td><td><a href="http://MS2.student.main.ntu.edu.sg/mascot/cgi/peptide_view.pl?file=D:/data/20210218/F090788.dat&hit=1&px=1&query=4792">R.RPGGEPSPEGTTGQSYNQYSQR.Y</a><Br></td><td>3</td><td>89.13</td><tr>	1	tr|A0A024R462|A0A024R462_HUMAN	tr|A0A024R462|A0A024R462_HUMAN Fibronectin 1, isoform CRA_n OS=Homo sapiens GN=FN1 PE=4 SV=1	8492	262641	203	153	85	73	33.3	2355	5.49	4792	1	1	1	799.367	2395.08	3	2395.08	0.0007	2304	2325	0	89.13	26	33	1.5e-07	R	RPGGEPSPEGTTGQSYNQYSQR	Y						12	Fibronectin_deamidation_Spectrum009378_scans__2076_RTINSECONDS=758
12.083	GN=FN1		RPGGEPSPEGTTGQSYNQYSQR	R.RPGGEPSPEGTTGQSYNQYSQR.Y	3	102.98	6.1e-09	2304	2325	Fibronectin_deamidation_Spectrum009300_scans__1990_RTINSECONDS=725	799.367	0.001	0.334	HYPERLINK("http://MS2.student.main.ntu.edu.sg/mascot/cgi/peptide_view.pl?file=D:/data/20210218/F090788.dat&hit=1&px=1&query=4793", "GN=FN1_R.RPGGEPSPEGTTGQSYNQYSQR.Y_102.98")	<tr><td>GN=FN1</td><td><a href="http://MS2.student.main.ntu.edu.sg/mascot/cgi/peptide_view.pl?file=D:/data/20210218/F090788.dat&hit=1&px=1&query=4793">R.RPGGEPSPEGTTGQSYNQYSQR.Y</a><Br></td><td>3</td><td>102.98</td><tr>	1	tr|A0A024R462|A0A024R462_HUMAN	tr|A0A024R462|A0A024R462_HUMAN Fibronectin 1, isoform CRA_n OS=Homo sapiens GN=FN1 PE=4 SV=1	8492	262641	203	153	85	73	33.3	2355	5.49	4793	1	1	1	799.367	2395.08	3	2395.08	0.0009	2304	2325	0	102.98	29	33	6.1e-09	R	RPGGEPSPEGTTGQSYNQYSQR	Y						22	Fibronectin_deamidation_Spectrum009300_scans__1990_RTINSECONDS=725
13.267	GN=FN1	Deamidated (NQ)	RPGGEPSPEGTTGQSYNQYSQR	R.RPGGEPSPEGTTGQSYN#QYSQR.Y	3	89.56	1.3e-07	2304	2325	Fibronectin_deamidation_Spectrum009473_scans__2180_RTINSECONDS=796	799.695	0.01	4.174	HYPERLINK("http://MS2.student.main.ntu.edu.sg/mascot/cgi/peptide_view.pl?file=D:/data/20210218/F090788.dat&hit=1&px=1&query=4798", "GN=FN1_R.RPGGEPSPEGTTGQSYN#QYSQR.Y_89.56")	<tr><td>GN=FN1</td><td><a href="http://MS2.student.main.ntu.edu.sg/mascot/cgi/peptide_view.pl?file=D:/data/20210218/F090788.dat&hit=1&px=1&query=4798">R.RPGGEPSPEGTTGQSYN2QYSQR.Y</a><Br></td><td>3</td><td>89.56</td><tr>	1	tr|A0A024R462|A0A024R462_HUMAN	tr|A0A024R462|A0A024R462_HUMAN Fibronectin 1, isoform CRA_n OS=Homo sapiens GN=FN1 PE=4 SV=1	8492	262641	203	153	85	73	33.3	2355	5.49	4798	1	1	1	799.698	2396.07	3	2396.06	0.01	2304	2325	0	89.56		33	1.3e-07	R	RPGGEPSPEGTTGQSYNQYSQR	Y		Deamidated (NQ)	0.0000000000000000200000.0			12	Fibronectin_deamidation_Spectrum009473_scans__2180_RTINSECONDS=796
11.633	GN=FN1		RPGGEPSPEGTTGQSYNQYSQRYHQR	R.RPGGEPSPEGTTGQSYNQYSQRYHQR.T	4	86.79	2.9e-07	2304	2329	Fibronectin_deamidation_Spectrum009228_scans__1911_RTINSECONDS=698	745.848	0.001	0.503	HYPERLINK("http://MS2.student.main.ntu.edu.sg/mascot/cgi/peptide_view.pl?file=D:/data/20210218/F090788.dat&hit=1&px=1&query=5973", "GN=FN1_R.RPGGEPSPEGTTGQSYNQYSQRYHQR.T_86.79")	<tr><td>GN=FN1</td><td><a href="http://MS2.student.main.ntu.edu.sg/mascot/cgi/peptide_view.pl?file=D:/data/20210218/F090788.dat&hit=1&px=1&query=5973">R.RPGGEPSPEGTTGQSYNQYSQRYHQR.T</a><Br></td><td>4</td><td>86.79</td><tr>	1	tr|A0A024R462|A0A024R462_HUMAN	tr|A0A024R462|A0A024R462_HUMAN Fibronectin 1, isoform CRA_n OS=Homo sapiens GN=FN1 PE=4 SV=1	8492	262641	203	153	85	73	33.3	2355	5.49	5973	1	1	1	745.848	2979.36	4	2979.36	0.0015	2304	2329	1	86.79	18	34	2.9e-07	R	RPGGEPSPEGTTGQSYNQYSQRYHQR	T						13	Fibronectin_deamidation_Spectrum009228_scans__1911_RTINSECONDS=698
11.633	GN=FN1		RPGGEPSPEGTTGQSYNQYSQRYHQR	R.RPGGEPSPEGTTGQSYNQYSQRYHQR.T	5	77.2	2.7e-06	2304	2329	Fibronectin_deamidation_Spectrum009229_scans__1912_RTINSECONDS=698	596.88	0.003	0.839	HYPERLINK("http://MS2.student.main.ntu.edu.sg/mascot/cgi/peptide_view.pl?file=D:/data/20210218/F090788.dat&hit=1&px=1&query=5974", "GN=FN1_R.RPGGEPSPEGTTGQSYNQYSQRYHQR.T_77.20")	<tr><td>GN=FN1</td><td><a href="http://MS2.student.main.ntu.edu.sg/mascot/cgi/peptide_view.pl?file=D:/data/20210218/F090788.dat&hit=1&px=1&query=5974">R.RPGGEPSPEGTTGQSYNQYSQRYHQR.T</a><Br></td><td>5</td><td>77.20</td><tr>	1	tr|A0A024R462|A0A024R462_HUMAN	tr|A0A024R462|A0A024R462_HUMAN Fibronectin 1, isoform CRA_n OS=Homo sapiens GN=FN1 PE=4 SV=1	8492	262641	203	153	85	73	33.3	2355	5.49	5974	1	1	1	596.88	2979.36	5	2979.36	0.0025	2304	2329	1	77.2	17	34	2.7e-06	R	RPGGEPSPEGTTGQSYNQYSQRYHQR	T						26	Fibronectin_deamidation_Spectrum009229_scans__1912_RTINSECONDS=698
11.117	GN=FN1		RPGGEPSPEGTTGQSYNQYSQRYHQR	R.RPGGEPSPEGTTGQSYNQYSQRYHQR.T	4	57.74	0.00025	2304	2329	Fibronectin_deamidation_Spectrum009149_scans__1824_RTINSECONDS=667	745.848	0.007	2.45	HYPERLINK("http://MS2.student.main.ntu.edu.sg/mascot/cgi/peptide_view.pl?file=D:/data/20210218/F090788.dat&hit=1&px=1&query=5975", "GN=FN1_R.RPGGEPSPEGTTGQSYNQYSQRYHQR.T_57.74")	<tr><td>GN=FN1</td><td><a href="http://MS2.student.main.ntu.edu.sg/mascot/cgi/peptide_view.pl?file=D:/data/20210218/F090788.dat&hit=1&px=1&query=5975">R.RPGGEPSPEGTTGQSYNQYSQRYHQR.T</a><Br></td><td>4</td><td>57.74</td><tr>	1	tr|A0A024R462|A0A024R462_HUMAN	tr|A0A024R462|A0A024R462_HUMAN Fibronectin 1, isoform CRA_n OS=Homo sapiens GN=FN1 PE=4 SV=1	8492	262641	203	153	85	73	33.3	2355	5.49	5975	1	1	1	745.849	2979.37	4	2979.36	0.0073	2304	2329	1	57.74	16	34	0.00025	R	RPGGEPSPEGTTGQSYNQYSQRYHQR	T						10	Fibronectin_deamidation_Spectrum009149_scans__1824_RTINSECONDS=667
11.1	GN=FN1		RPGGEPSPEGTTGQSYNQYSQRYHQR	R.RPGGEPSPEGTTGQSYNQYSQRYHQR.T	5	58.11	0.0002	2304	2329	Fibronectin_deamidation_Spectrum009146_scans__1820_RTINSECONDS=666	596.88	-0.008	-2.618	HYPERLINK("http://MS2.student.main.ntu.edu.sg/mascot/cgi/peptide_view.pl?file=D:/data/20210218/F090788.dat&hit=1&px=1&query=5969", "GN=FN1_R.RPGGEPSPEGTTGQSYNQYSQRYHQR.T_58.11")	<tr><td>GN=FN1</td><td><a href="http://MS2.student.main.ntu.edu.sg/mascot/cgi/peptide_view.pl?file=D:/data/20210218/F090788.dat&hit=1&px=1&query=5969">R.RPGGEPSPEGTTGQSYNQYSQRYHQR.T</a><Br></td><td>5</td><td>58.11</td><tr>	1	tr|A0A024R462|A0A024R462_HUMAN	tr|A0A024R462|A0A024R462_HUMAN Fibronectin 1, isoform CRA_n OS=Homo sapiens GN=FN1 PE=4 SV=1	8492	262641	203	153	85	73	33.3	2355	5.49	5969	1	1	1	596.878	2979.35	5	2979.36	-0.0078	2304	2329	1	58.11	16	34	0.0002	R	RPGGEPSPEGTTGQSYNQYSQRYHQR	T						11	Fibronectin_deamidation_Spectrum009146_scans__1820_RTINSECONDS=666
10.15	GN=FN1		RPGGEPSPEGTTGQSYNQYSQRYHQR	R.RPGGEPSPEGTTGQSYNQYSQRYHQR.T	5	43.17	0.0065	2304	2329	Fibronectin_deamidation_Spectrum009005_scans__1665_RTINSECONDS=609	596.88	-0.004	-1.41	HYPERLINK("http://MS2.student.main.ntu.edu.sg/mascot/cgi/peptide_view.pl?file=D:/data/20210218/F090788.dat&hit=1&px=1&query=5970", "GN=FN1_R.RPGGEPSPEGTTGQSYNQYSQRYHQR.T_43.17")	<tr><td>GN=FN1</td><td><a href="http://MS2.student.main.ntu.edu.sg/mascot/cgi/peptide_view.pl?file=D:/data/20210218/F090788.dat&hit=1&px=1&query=5970">R.RPGGEPSPEGTTGQSYNQYSQRYHQR.T</a><Br></td><td>5</td><td>43.17</td><tr>	1	tr|A0A024R462|A0A024R462_HUMAN	tr|A0A024R462|A0A024R462_HUMAN Fibronectin 1, isoform CRA_n OS=Homo sapiens GN=FN1 PE=4 SV=1	8492	262641	203	153	85	73	33.3	2355	5.49	5970	1	1	1	596.879	2979.36	5	2979.36	-0.0042	2304	2329	1	43.17	15	34	0.0065	R	RPGGEPSPEGTTGQSYNQYSQRYHQR	T						8	Fibronectin_deamidation_Spectrum009005_scans__1665_RTINSECONDS=609
10.133	GN=FN1		RPGGEPSPEGTTGQSYNQYSQRYHQR	R.RPGGEPSPEGTTGQSYNQYSQRYHQR.T	4	41.42	0.0098	2304	2329	Fibronectin_deamidation_Spectrum009000_scans__1660_RTINSECONDS=608	745.848	-0.004	-1.242	HYPERLINK("http://MS2.student.main.ntu.edu.sg/mascot/cgi/peptide_view.pl?file=D:/data/20210218/F090788.dat&hit=1&px=1&query=5971", "GN=FN1_R.RPGGEPSPEGTTGQSYNQYSQRYHQR.T_41.42")	<tr><td>GN=FN1</td><td><a href="http://MS2.student.main.ntu.edu.sg/mascot/cgi/peptide_view.pl?file=D:/data/20210218/F090788.dat&hit=1&px=1&query=5971">R.RPGGEPSPEGTTGQSYNQYSQRYHQR.T</a><Br></td><td>4</td><td>41.42</td><tr>	1	tr|A0A024R462|A0A024R462_HUMAN	tr|A0A024R462|A0A024R462_HUMAN Fibronectin 1, isoform CRA_n OS=Homo sapiens GN=FN1 PE=4 SV=1	8492	262641	203	153	85	73	33.3	2355	5.49	5971	1	1	1	745.847	2979.36	4	2979.36	-0.0037	2304	2329	1	41.42	15	34	0.0098	R	RPGGEPSPEGTTGQSYNQYSQRYHQR	T						13	Fibronectin_deamidation_Spectrum009000_scans__1660_RTINSECONDS=608
32.95	GN=FN1		TNTNVNCPIECFMPLDVQADREDSRE	R.TNTNVNCPIECFMPLDVQADREDSRE.-	3	47.25	0.0013	2330	2355	Fibronectin_deamidation_Spectrum012311_scans__5330_RTINSECONDS=1977	1037.46	0.005	1.576	HYPERLINK("http://MS2.student.main.ntu.edu.sg/mascot/cgi/peptide_view.pl?file=D:/data/20210218/F090788.dat&hit=1&px=1&query=6218", "GN=FN1_R.TNTNVNCPIECFMPLDVQADREDSRE.-_47.25")	<tr><td>GN=FN1</td><td><a href="http://MS2.student.main.ntu.edu.sg/mascot/cgi/peptide_view.pl?file=D:/data/20210218/F090788.dat&hit=1&px=1&query=6218">R.TNTNVNCPIECFMPLDVQADREDSRE.-</a><Br></td><td>3</td><td>47.25</td><tr>	1	tr|A0A024R462|A0A024R462_HUMAN	tr|A0A024R462|A0A024R462_HUMAN Fibronectin 1, isoform CRA_n OS=Homo sapiens GN=FN1 PE=4 SV=1	8492	262641	203	153	85	73	33.3	2355	5.49	6218	1	1	0	1037.46	3109.36	3	3109.35	0.0049	2330	2355	2	47.25	15	31	0.0013	R	TNTNVNCPIECFMPLDVQADREDSRE	-						7	Fibronectin_deamidation_Spectrum012311_scans__5330_RTINSECONDS=1977
28.483	GN=FN1	Oxidation (M)	TNTNVNCPIECFMPLDVQADREDSRE	R.TNTNVNCPIECFM#PLDVQADREDSRE.-	3	57.89	0.0001	2330	2355	Fibronectin_deamidation_Spectrum011631_scans__4569_RTINSECONDS=1709	1042.79	0.002	0.64	HYPERLINK("http://MS2.student.main.ntu.edu.sg/mascot/cgi/peptide_view.pl?file=D:/data/20210218/F090788.dat&hit=1&px=1&query=6239", "GN=FN1_R.TNTNVNCPIECFM#PLDVQADREDSRE.-_57.89")	<tr><td>GN=FN1</td><td><a href="http://MS2.student.main.ntu.edu.sg/mascot/cgi/peptide_view.pl?file=D:/data/20210218/F090788.dat&hit=1&px=1&query=6239">R.TNTNVNCPIECFM1PLDVQADREDSRE.-</a><Br></td><td>3</td><td>57.89</td><tr>	1	tr|A0A024R462|A0A024R462_HUMAN	tr|A0A024R462|A0A024R462_HUMAN Fibronectin 1, isoform CRA_n OS=Homo sapiens GN=FN1 PE=4 SV=1	8492	262641	203	153	85	73	33.3	2355	5.49	6239	1	1	0	1042.79	3125.35	3	3125.35	0.002	2330	2355	2	57.89	16	30	0.0001	R	TNTNVNCPIECFMPLDVQADREDSRE	-		Oxidation (M)	0.00000000000010000000000000.0			9	Fibronectin_deamidation_Spectrum011631_scans__4569_RTINSECONDS=1709

### Sheet: Deamidated_FN (ERLIC)
Supplementary Data 2C: Identified peptides of deamidated fibronectin by ERLIC-MS/MS
Peptides with NGR or N#GR (deamidated N) are in red font
DGR-peptides are highlighted with yellow (earlier elution in ERLIC column)
isoDGR-peptides are highlighted with light blue (later elution in ERLIC column)
Ret_Time/min	GS	PTM	Seq	Modified-Seq	z	Score	p-value	PepStart	PepEnd	MS/MS	CalMz	Err	ppm	Link2	<table border="1"cellspacing="0"cellpadding="2"><tr><th>Gene Name / Acession</th><th>Peptides</th><th>charge state</th><th>Score</th></tr>	prot_hit_num	prot_acc	prot_desc	prot_score	prot_mass	prot_matches	prot_matches_sig	prot_sequences	prot_sequences_sig	prot_cover	prot_len	prot_pi	pep_query	pep_rank	pep_isbold	pep_isunique	pep_exp_mz	pep_exp_mr	pep_exp_z	pep_calc_mr	pep_delta	pep_start	pep_end	pep_miss	pep_score	pep_homol	pep_ident	pep_expect	pep_res_before	pep_seq	pep_res_after	pep_frame	pep_var_mod	pep_var_mod_pos	pep_summed_mod_pos	pep_local_mod_pos	pep_num_match	pep_scan_title	quant_pep_component
1.867	GN=FN1		GNLLQCICTGNGR	R.GNLLQCICTGNGR.G	2	38.28	0.02	253	265	Fibronectin_ERLIC_MSMS_60min_Spectrum040344_scans__767_RTINSECONDS=112	731.849	0	0.274	HYPERLINK("http://MS2.student.main.ntu.edu.sg/mascot/cgi/peptide_view.pl?file=D:/data/20210218/FN1/TFibronectin_ERLIC_MSMS_60min_5_0_30_0_uni_human_.dat&hit=1&px=1&query=9604", "GN=FN1_R.GNLLQCICTGNGR.G_38.28")	<tr><td>GN=FN1</td><td><a href="http://MS2.student.main.ntu.edu.sg/mascot/cgi/peptide_view.pl?file=D:/data/20210218/FN1/TFibronectin_ERLIC_MSMS_60min_5_0_30_0_uni_human_.dat&hit=1&px=1&query=9604">R.GNLLQCICTGNGR.G</a><Br></td><td>2</td><td>38.28</td><tr>	1	tr|A0A024R462|A0A024R462_HUMAN	tr|A0A024R462|A0A024R462_HUMAN Fibronectin 1, isoform CRA_n OS=Homo sapiens GN=FN1 PE=4 SV=1	23520	262641	840	460	12	8	10.9	2355	5.49	9604	1	1	1	731.848	1461.68	2	1461.68	0.0004	253	265	0	38.28	15	34	0.02	R	GNLLQCICTGNGR	G						10	Fibronectin_ERLIC_MSMS_60min_Spectrum040344_scans__767_RTINSECONDS=112
1.867	GN=FN1		GNLLQCICTGNGR	R.GNLLQCICTGNGR.G	2	57.09	0.00026	253	265	Fibronectin_ERLIC_MSMS_60min_Spectrum040345_scans__768_RTINSECONDS=112	731.849	0	0.274	HYPERLINK("http://MS2.student.main.ntu.edu.sg/mascot/cgi/peptide_view.pl?file=D:/data/20210218/FN1/TFibronectin_ERLIC_MSMS_60min_5_0_30_0_uni_human_.dat&hit=1&px=1&query=9605", "GN=FN1_R.GNLLQCICTGNGR.G_57.09")	<tr><td>GN=FN1</td><td><a href="http://MS2.student.main.ntu.edu.sg/mascot/cgi/peptide_view.pl?file=D:/data/20210218/FN1/TFibronectin_ERLIC_MSMS_60min_5_0_30_0_uni_human_.dat&hit=1&px=1&query=9605">R.GNLLQCICTGNGR.G</a><Br></td><td>2</td><td>57.09</td><tr>	1	tr|A0A024R462|A0A024R462_HUMAN	tr|A0A024R462|A0A024R462_HUMAN Fibronectin 1, isoform CRA_n OS=Homo sapiens GN=FN1 PE=4 SV=1	23520	262641	840	460	12	8	10.9	2355	5.49	9605	1	1	1	731.848	1461.68	2	1461.68	0.0004	253	265	0	57.09	18	34	0.00026	R	GNLLQCICTGNGR	G						7	Fibronectin_ERLIC_MSMS_60min_Spectrum040345_scans__768_RTINSECONDS=112
1.917	GN=FN1		GNLLQCICTGNGR	R.GNLLQCICTGNGR.G	2	39.86	0.013	253	265	Fibronectin_ERLIC_MSMS_60min_Spectrum040370_scans__790_RTINSECONDS=115	731.849	0.003	1.779	HYPERLINK("http://MS2.student.main.ntu.edu.sg/mascot/cgi/peptide_view.pl?file=D:/data/20210218/FN1/TFibronectin_ERLIC_MSMS_60min_5_0_30_0_uni_human_.dat&hit=1&px=1&query=10177", "GN=FN1_R.GNLLQCICTGNGR.G_39.86")	<tr><td>GN=FN1</td><td><a href="http://MS2.student.main.ntu.edu.sg/mascot/cgi/peptide_view.pl?file=D:/data/20210218/FN1/TFibronectin_ERLIC_MSMS_60min_5_0_30_0_uni_human_.dat&hit=1&px=1&query=10177">R.GNLLQCICTGNGR.G</a><Br></td><td>2</td><td>39.86</td><tr>	1	tr|A0A024R462|A0A024R462_HUMAN	tr|A0A024R462|A0A024R462_HUMAN Fibronectin 1, isoform CRA_n OS=Homo sapiens GN=FN1 PE=4 SV=1	23520	262641	840	460	12	8	10.9	2355	5.49	10177	1	1	1	731.849	1461.68	2	1461.68	0.0026	253	265	0	39.86	15	34	0.013	R	GNLLQCICTGNGR	G						9	Fibronectin_ERLIC_MSMS_60min_Spectrum040370_scans__790_RTINSECONDS=115
1.917	GN=FN1		GNLLQCICTGNGR	R.GNLLQCICTGNGR.G	2	54.15	0.00049	253	265	Fibronectin_ERLIC_MSMS_60min_Spectrum040371_scans__791_RTINSECONDS=115	731.849	0.003	1.779	HYPERLINK("http://MS2.student.main.ntu.edu.sg/mascot/cgi/peptide_view.pl?file=D:/data/20210218/FN1/TFibronectin_ERLIC_MSMS_60min_5_0_30_0_uni_human_.dat&hit=1&px=1&query=10176", "GN=FN1_R.GNLLQCICTGNGR.G_54.15")	<tr><td>GN=FN1</td><td><a href="http://MS2.student.main.ntu.edu.sg/mascot/cgi/peptide_view.pl?file=D:/data/20210218/FN1/TFibronectin_ERLIC_MSMS_60min_5_0_30_0_uni_human_.dat&hit=1&px=1&query=10176">R.GNLLQCICTGNGR.G</a><Br></td><td>2</td><td>54.15</td><tr>	1	tr|A0A024R462|A0A024R462_HUMAN	tr|A0A024R462|A0A024R462_HUMAN Fibronectin 1, isoform CRA_n OS=Homo sapiens GN=FN1 PE=4 SV=1	23520	262641	840	460	12	8	10.9	2355	5.49	10176	1	1	1	731.849	1461.68	2	1461.68	0.0026	253	265	0	54.15	17	34	0.00049	R	GNLLQCICTGNGR	G						7	Fibronectin_ERLIC_MSMS_60min_Spectrum040371_scans__791_RTINSECONDS=115
2.017	GN=FN1		GNLLQCICTGNGR	R.GNLLQCICTGNGR.G	2	34.15	0.048	253	265	Fibronectin_ERLIC_MSMS_60min_Spectrum040423_scans__836_RTINSECONDS=121	731.849	-0.001	-0.821	HYPERLINK("http://MS2.student.main.ntu.edu.sg/mascot/cgi/peptide_view.pl?file=D:/data/20210218/FN1/TFibronectin_ERLIC_MSMS_60min_5_0_30_0_uni_human_.dat&hit=1&px=1&query=9548", "GN=FN1_R.GNLLQCICTGNGR.G_34.15")	<tr><td>GN=FN1</td><td><a href="http://MS2.student.main.ntu.edu.sg/mascot/cgi/peptide_view.pl?file=D:/data/20210218/FN1/TFibronectin_ERLIC_MSMS_60min_5_0_30_0_uni_human_.dat&hit=1&px=1&query=9548">R.GNLLQCICTGNGR.G</a><Br></td><td>2</td><td>34.15</td><tr>	1	tr|A0A024R462|A0A024R462_HUMAN	tr|A0A024R462|A0A024R462_HUMAN Fibronectin 1, isoform CRA_n OS=Homo sapiens GN=FN1 PE=4 SV=1	23520	262641	840	460	12	8	10.9	2355	5.49	9548	1	1	1	731.847	1461.68	2	1461.68	-0.0012	253	265	0	34.15	15	33	0.048	R	GNLLQCICTGNGR	G						7	Fibronectin_ERLIC_MSMS_60min_Spectrum040423_scans__836_RTINSECONDS=121
2.017	GN=FN1		GNLLQCICTGNGR	R.GNLLQCICTGNGR.G	2	57.08	0.00025	253	265	Fibronectin_ERLIC_MSMS_60min_Spectrum040424_scans__837_RTINSECONDS=121	731.849	-0.001	-0.821	HYPERLINK("http://MS2.student.main.ntu.edu.sg/mascot/cgi/peptide_view.pl?file=D:/data/20210218/FN1/TFibronectin_ERLIC_MSMS_60min_5_0_30_0_uni_human_.dat&hit=1&px=1&query=9547", "GN=FN1_R.GNLLQCICTGNGR.G_57.08")	<tr><td>GN=FN1</td><td><a href="http://MS2.student.main.ntu.edu.sg/mascot/cgi/peptide_view.pl?file=D:/data/20210218/FN1/TFibronectin_ERLIC_MSMS_60min_5_0_30_0_uni_human_.dat&hit=1&px=1&query=9547">R.GNLLQCICTGNGR.G</a><Br></td><td>2</td><td>57.08</td><tr>	1	tr|A0A024R462|A0A024R462_HUMAN	tr|A0A024R462|A0A024R462_HUMAN Fibronectin 1, isoform CRA_n OS=Homo sapiens GN=FN1 PE=4 SV=1	23520	262641	840	460	12	8	10.9	2355	5.49	9547	1	1	1	731.847	1461.68	2	1461.68	-0.0012	253	265	0	57.08	18	33	0.00025	R	GNLLQCICTGNGR	G						7	Fibronectin_ERLIC_MSMS_60min_Spectrum040424_scans__837_RTINSECONDS=121
2.067	GN=FN1		GNLLQCICTGNGR	R.GNLLQCICTGNGR.G	2	57.17	0.00025	253	265	Fibronectin_ERLIC_MSMS_60min_Spectrum040451_scans__860_RTINSECONDS=124	731.849	-0.002	-1.642	HYPERLINK("http://MS2.student.main.ntu.edu.sg/mascot/cgi/peptide_view.pl?file=D:/data/20210218/FN1/TFibronectin_ERLIC_MSMS_60min_5_0_30_0_uni_human_.dat&hit=1&px=1&query=9498", "GN=FN1_R.GNLLQCICTGNGR.G_57.17")	<tr><td>GN=FN1</td><td><a href="http://MS2.student.main.ntu.edu.sg/mascot/cgi/peptide_view.pl?file=D:/data/20210218/FN1/TFibronectin_ERLIC_MSMS_60min_5_0_30_0_uni_human_.dat&hit=1&px=1&query=9498">R.GNLLQCICTGNGR.G</a><Br></td><td>2</td><td>57.17</td><tr>	1	tr|A0A024R462|A0A024R462_HUMAN	tr|A0A024R462|A0A024R462_HUMAN Fibronectin 1, isoform CRA_n OS=Homo sapiens GN=FN1 PE=4 SV=1	23520	262641	840	460	12	8	10.9	2355	5.49	9498	1	1	1	731.847	1461.68	2	1461.68	-0.0024	253	265	0	57.17	18	34	0.00025	R	GNLLQCICTGNGR	G						7	Fibronectin_ERLIC_MSMS_60min_Spectrum040451_scans__860_RTINSECONDS=124
2.117	GN=FN1		GNLLQCICTGNGR	R.GNLLQCICTGNGR.G	2	37.36	0.025	253	265	Fibronectin_ERLIC_MSMS_60min_Spectrum040480_scans__882_RTINSECONDS=127	731.849	0	0.137	HYPERLINK("http://MS2.student.main.ntu.edu.sg/mascot/cgi/peptide_view.pl?file=D:/data/20210218/FN1/TFibronectin_ERLIC_MSMS_60min_5_0_30_0_uni_human_.dat&hit=1&px=1&query=9593", "GN=FN1_R.GNLLQCICTGNGR.G_37.36")	<tr><td>GN=FN1</td><td><a href="http://MS2.student.main.ntu.edu.sg/mascot/cgi/peptide_view.pl?file=D:/data/20210218/FN1/TFibronectin_ERLIC_MSMS_60min_5_0_30_0_uni_human_.dat&hit=1&px=1&query=9593">R.GNLLQCICTGNGR.G</a><Br></td><td>2</td><td>37.36</td><tr>	1	tr|A0A024R462|A0A024R462_HUMAN	tr|A0A024R462|A0A024R462_HUMAN Fibronectin 1, isoform CRA_n OS=Homo sapiens GN=FN1 PE=4 SV=1	23520	262641	840	460	12	8	10.9	2355	5.49	9593	1	1	1	731.848	1461.68	2	1461.68	0.0002	253	265	0	37.36	15	34	0.025	R	GNLLQCICTGNGR	G						7	Fibronectin_ERLIC_MSMS_60min_Spectrum040480_scans__882_RTINSECONDS=127
2.117	GN=FN1		GNLLQCICTGNGR	R.GNLLQCICTGNGR.G	2	57.19	0.00026	253	265	Fibronectin_ERLIC_MSMS_60min_Spectrum040481_scans__883_RTINSECONDS=127	731.849	0	0.137	HYPERLINK("http://MS2.student.main.ntu.edu.sg/mascot/cgi/peptide_view.pl?file=D:/data/20210218/FN1/TFibronectin_ERLIC_MSMS_60min_5_0_30_0_uni_human_.dat&hit=1&px=1&query=9592", "GN=FN1_R.GNLLQCICTGNGR.G_57.19")	<tr><td>GN=FN1</td><td><a href="http://MS2.student.main.ntu.edu.sg/mascot/cgi/peptide_view.pl?file=D:/data/20210218/FN1/TFibronectin_ERLIC_MSMS_60min_5_0_30_0_uni_human_.dat&hit=1&px=1&query=9592">R.GNLLQCICTGNGR.G</a><Br></td><td>2</td><td>57.19</td><tr>	1	tr|A0A024R462|A0A024R462_HUMAN	tr|A0A024R462|A0A024R462_HUMAN Fibronectin 1, isoform CRA_n OS=Homo sapiens GN=FN1 PE=4 SV=1	23520	262641	840	460	12	8	10.9	2355	5.49	9592	1	1	1	731.848	1461.68	2	1461.68	0.0002	253	265	0	57.19	18	34	0.00026	R	GNLLQCICTGNGR	G						7	Fibronectin_ERLIC_MSMS_60min_Spectrum040481_scans__883_RTINSECONDS=127
2.167	GN=FN1		GNLLQCICTGNGR	R.GNLLQCICTGNGR.G	2	38.69	0.016	253	265	Fibronectin_ERLIC_MSMS_60min_Spectrum040509_scans__905_RTINSECONDS=130	731.849	-0.005	-3.215	HYPERLINK("http://MS2.student.main.ntu.edu.sg/mascot/cgi/peptide_view.pl?file=D:/data/20210218/FN1/TFibronectin_ERLIC_MSMS_60min_5_0_30_0_uni_human_.dat&hit=1&px=1&query=9456", "GN=FN1_R.GNLLQCICTGNGR.G_38.69")	<tr><td>GN=FN1</td><td><a href="http://MS2.student.main.ntu.edu.sg/mascot/cgi/peptide_view.pl?file=D:/data/20210218/FN1/TFibronectin_ERLIC_MSMS_60min_5_0_30_0_uni_human_.dat&hit=1&px=1&query=9456">R.GNLLQCICTGNGR.G</a><Br></td><td>2</td><td>38.69</td><tr>	1	tr|A0A024R462|A0A024R462_HUMAN	tr|A0A024R462|A0A024R462_HUMAN Fibronectin 1, isoform CRA_n OS=Homo sapiens GN=FN1 PE=4 SV=1	23520	262641	840	460	12	8	10.9	2355	5.49	9456	1	1	1	731.846	1461.68	2	1461.68	-0.0047	253	265	0	38.69	15	33	0.016	R	GNLLQCICTGNGR	G						10	Fibronectin_ERLIC_MSMS_60min_Spectrum040509_scans__905_RTINSECONDS=130
2.167	GN=FN1		GNLLQCICTGNGR	R.GNLLQCICTGNGR.G	2	56.77	0.00025	253	265	Fibronectin_ERLIC_MSMS_60min_Spectrum040510_scans__906_RTINSECONDS=130	731.849	-0.005	-3.215	HYPERLINK("http://MS2.student.main.ntu.edu.sg/mascot/cgi/peptide_view.pl?file=D:/data/20210218/FN1/TFibronectin_ERLIC_MSMS_60min_5_0_30_0_uni_human_.dat&hit=1&px=1&query=9457", "GN=FN1_R.GNLLQCICTGNGR.G_56.77")	<tr><td>GN=FN1</td><td><a href="http://MS2.student.main.ntu.edu.sg/mascot/cgi/peptide_view.pl?file=D:/data/20210218/FN1/TFibronectin_ERLIC_MSMS_60min_5_0_30_0_uni_human_.dat&hit=1&px=1&query=9457">R.GNLLQCICTGNGR.G</a><Br></td><td>2</td><td>56.77</td><tr>	1	tr|A0A024R462|A0A024R462_HUMAN	tr|A0A024R462|A0A024R462_HUMAN Fibronectin 1, isoform CRA_n OS=Homo sapiens GN=FN1 PE=4 SV=1	23520	262641	840	460	12	8	10.9	2355	5.49	9457	1	1	1	731.846	1461.68	2	1461.68	-0.0047	253	265	0	56.77	18	33	0.00025	R	GNLLQCICTGNGR	G						7	Fibronectin_ERLIC_MSMS_60min_Spectrum040510_scans__906_RTINSECONDS=130
2.233	GN=FN1		GNLLQCICTGNGR	R.GNLLQCICTGNGR.G	2	57.1	0.00024	253	265	Fibronectin_ERLIC_MSMS_60min_Spectrum040538_scans__929_RTINSECONDS=134	731.849	-0.001	-0.889	HYPERLINK("http://MS2.student.main.ntu.edu.sg/mascot/cgi/peptide_view.pl?file=D:/data/20210218/FN1/TFibronectin_ERLIC_MSMS_60min_5_0_30_0_uni_human_.dat&hit=1&px=1&query=9538", "GN=FN1_R.GNLLQCICTGNGR.G_57.10")	<tr><td>GN=FN1</td><td><a href="http://MS2.student.main.ntu.edu.sg/mascot/cgi/peptide_view.pl?file=D:/data/20210218/FN1/TFibronectin_ERLIC_MSMS_60min_5_0_30_0_uni_human_.dat&hit=1&px=1&query=9538">R.GNLLQCICTGNGR.G</a><Br></td><td>2</td><td>57.10</td><tr>	1	tr|A0A024R462|A0A024R462_HUMAN	tr|A0A024R462|A0A024R462_HUMAN Fibronectin 1, isoform CRA_n OS=Homo sapiens GN=FN1 PE=4 SV=1	23520	262641	840	460	12	8	10.9	2355	5.49	9538	1	1	1	731.847	1461.68	2	1461.68	-0.0013	253	265	0	57.1	18	34	0.00024	R	GNLLQCICTGNGR	G						7	Fibronectin_ERLIC_MSMS_60min_Spectrum040538_scans__929_RTINSECONDS=134
2.283	GN=FN1		GNLLQCICTGNGR	R.GNLLQCICTGNGR.G	2	42.44	0.0072	253	265	Fibronectin_ERLIC_MSMS_60min_Spectrum040568_scans__952_RTINSECONDS=137	731.849	-0.001	-0.616	HYPERLINK("http://MS2.student.main.ntu.edu.sg/mascot/cgi/peptide_view.pl?file=D:/data/20210218/FN1/TFibronectin_ERLIC_MSMS_60min_5_0_30_0_uni_human_.dat&hit=1&px=1&query=9561", "GN=FN1_R.GNLLQCICTGNGR.G_42.44")	<tr><td>GN=FN1</td><td><a href="http://MS2.student.main.ntu.edu.sg/mascot/cgi/peptide_view.pl?file=D:/data/20210218/FN1/TFibronectin_ERLIC_MSMS_60min_5_0_30_0_uni_human_.dat&hit=1&px=1&query=9561">R.GNLLQCICTGNGR.G</a><Br></td><td>2</td><td>42.44</td><tr>	1	tr|A0A024R462|A0A024R462_HUMAN	tr|A0A024R462|A0A024R462_HUMAN Fibronectin 1, isoform CRA_n OS=Homo sapiens GN=FN1 PE=4 SV=1	23520	262641	840	460	12	8	10.9	2355	5.49	9561	1	1	1	731.848	1461.68	2	1461.68	-0.0009	253	265	0	42.44	17	33	0.0072	R	GNLLQCICTGNGR	G						6	Fibronectin_ERLIC_MSMS_60min_Spectrum040568_scans__952_RTINSECONDS=137
2.383	GN=FN1		GNLLQCICTGNGR	R.GNLLQCICTGNGR.G	2	42.13	0.0076	253	265	Fibronectin_ERLIC_MSMS_60min_Spectrum040628_scans__998_RTINSECONDS=143	731.849	-0.002	-1.505	HYPERLINK("http://MS2.student.main.ntu.edu.sg/mascot/cgi/peptide_view.pl?file=D:/data/20210218/FN1/TFibronectin_ERLIC_MSMS_60min_5_0_30_0_uni_human_.dat&hit=1&px=1&query=9508", "GN=FN1_R.GNLLQCICTGNGR.G_42.13")	<tr><td>GN=FN1</td><td><a href="http://MS2.student.main.ntu.edu.sg/mascot/cgi/peptide_view.pl?file=D:/data/20210218/FN1/TFibronectin_ERLIC_MSMS_60min_5_0_30_0_uni_human_.dat&hit=1&px=1&query=9508">R.GNLLQCICTGNGR.G</a><Br></td><td>2</td><td>42.13</td><tr>	1	tr|A0A024R462|A0A024R462_HUMAN	tr|A0A024R462|A0A024R462_HUMAN Fibronectin 1, isoform CRA_n OS=Homo sapiens GN=FN1 PE=4 SV=1	23520	262641	840	460	12	8	10.9	2355	5.49	9508	1	1	1	731.847	1461.68	2	1461.68	-0.0021	253	265	0	42.13	17	33	0.0076	R	GNLLQCICTGNGR	G						6	Fibronectin_ERLIC_MSMS_60min_Spectrum040628_scans__998_RTINSECONDS=143
2.433	GN=FN1		GNLLQCICTGNGR	R.GNLLQCICTGNGR.G	2	42.2	0.0076	253	265	Fibronectin_ERLIC_MSMS_60min_Spectrum040656_scans__1020_RTINSECONDS=146	731.849	-0.003	-1.916	HYPERLINK("http://MS2.student.main.ntu.edu.sg/mascot/cgi/peptide_view.pl?file=D:/data/20210218/FN1/TFibronectin_ERLIC_MSMS_60min_5_0_30_0_uni_human_.dat&hit=1&px=1&query=9488", "GN=FN1_R.GNLLQCICTGNGR.G_42.20")	<tr><td>GN=FN1</td><td><a href="http://MS2.student.main.ntu.edu.sg/mascot/cgi/peptide_view.pl?file=D:/data/20210218/FN1/TFibronectin_ERLIC_MSMS_60min_5_0_30_0_uni_human_.dat&hit=1&px=1&query=9488">R.GNLLQCICTGNGR.G</a><Br></td><td>2</td><td>42.20</td><tr>	1	tr|A0A024R462|A0A024R462_HUMAN	tr|A0A024R462|A0A024R462_HUMAN Fibronectin 1, isoform CRA_n OS=Homo sapiens GN=FN1 PE=4 SV=1	23520	262641	840	460	12	8	10.9	2355	5.49	9488	1	1	1	731.847	1461.68	2	1461.68	-0.0027	253	265	0	42.2	15	34	0.0076	R	GNLLQCICTGNGR	G						9	Fibronectin_ERLIC_MSMS_60min_Spectrum040656_scans__1020_RTINSECONDS=146
2.433	GN=FN1		GNLLQCICTGNGR	R.GNLLQCICTGNGR.G	2	57.17	0.00024	253	265	Fibronectin_ERLIC_MSMS_60min_Spectrum040657_scans__1021_RTINSECONDS=146	731.849	-0.003	-1.916	HYPERLINK("http://MS2.student.main.ntu.edu.sg/mascot/cgi/peptide_view.pl?file=D:/data/20210218/FN1/TFibronectin_ERLIC_MSMS_60min_5_0_30_0_uni_human_.dat&hit=1&px=1&query=9487", "GN=FN1_R.GNLLQCICTGNGR.G_57.17")	<tr><td>GN=FN1</td><td><a href="http://MS2.student.main.ntu.edu.sg/mascot/cgi/peptide_view.pl?file=D:/data/20210218/FN1/TFibronectin_ERLIC_MSMS_60min_5_0_30_0_uni_human_.dat&hit=1&px=1&query=9487">R.GNLLQCICTGNGR.G</a><Br></td><td>2</td><td>57.17</td><tr>	1	tr|A0A024R462|A0A024R462_HUMAN	tr|A0A024R462|A0A024R462_HUMAN Fibronectin 1, isoform CRA_n OS=Homo sapiens GN=FN1 PE=4 SV=1	23520	262641	840	460	12	8	10.9	2355	5.49	9487	1	1	1	731.847	1461.68	2	1461.68	-0.0027	253	265	0	57.17	17	34	0.00024	R	GNLLQCICTGNGR	G						7	Fibronectin_ERLIC_MSMS_60min_Spectrum040657_scans__1021_RTINSECONDS=146
2.483	GN=FN1		GNLLQCICTGNGR	R.GNLLQCICTGNGR.G	2	51.68	0.00085	253	265	Fibronectin_ERLIC_MSMS_60min_Spectrum040687_scans__1043_RTINSECONDS=149	731.849	-0.001	-0.753	HYPERLINK("http://MS2.student.main.ntu.edu.sg/mascot/cgi/peptide_view.pl?file=D:/data/20210218/FN1/TFibronectin_ERLIC_MSMS_60min_5_0_30_0_uni_human_.dat&hit=1&px=1&query=9554", "GN=FN1_R.GNLLQCICTGNGR.G_51.68")	<tr><td>GN=FN1</td><td><a href="http://MS2.student.main.ntu.edu.sg/mascot/cgi/peptide_view.pl?file=D:/data/20210218/FN1/TFibronectin_ERLIC_MSMS_60min_5_0_30_0_uni_human_.dat&hit=1&px=1&query=9554">R.GNLLQCICTGNGR.G</a><Br></td><td>2</td><td>51.68</td><tr>	1	tr|A0A024R462|A0A024R462_HUMAN	tr|A0A024R462|A0A024R462_HUMAN Fibronectin 1, isoform CRA_n OS=Homo sapiens GN=FN1 PE=4 SV=1	23520	262641	840	460	12	8	10.9	2355	5.49	9554	1	1	1	731.848	1461.68	2	1461.68	-0.001	253	265	0	51.68	16	34	0.00085	R	GNLLQCICTGNGR	G						11	Fibronectin_ERLIC_MSMS_60min_Spectrum040687_scans__1043_RTINSECONDS=149
2.5	GN=FN1		GNLLQCICTGNGR	R.GNLLQCICTGNGR.G	2	54.16	0.00048	253	265	Fibronectin_ERLIC_MSMS_60min_Spectrum040688_scans__1044_RTINSECONDS=150	731.849	-0.001	-0.753	HYPERLINK("http://MS2.student.main.ntu.edu.sg/mascot/cgi/peptide_view.pl?file=D:/data/20210218/FN1/TFibronectin_ERLIC_MSMS_60min_5_0_30_0_uni_human_.dat&hit=1&px=1&query=9555", "GN=FN1_R.GNLLQCICTGNGR.G_54.16")	<tr><td>GN=FN1</td><td><a href="http://MS2.student.main.ntu.edu.sg/mascot/cgi/peptide_view.pl?file=D:/data/20210218/FN1/TFibronectin_ERLIC_MSMS_60min_5_0_30_0_uni_human_.dat&hit=1&px=1&query=9555">R.GNLLQCICTGNGR.G</a><Br></td><td>2</td><td>54.16</td><tr>	1	tr|A0A024R462|A0A024R462_HUMAN	tr|A0A024R462|A0A024R462_HUMAN Fibronectin 1, isoform CRA_n OS=Homo sapiens GN=FN1 PE=4 SV=1	23520	262641	840	460	12	8	10.9	2355	5.49	9555	1	1	1	731.848	1461.68	2	1461.68	-0.001	253	265	0	54.16	17	34	0.00048	R	GNLLQCICTGNGR	G						7	Fibronectin_ERLIC_MSMS_60min_Spectrum040688_scans__1044_RTINSECONDS=150
2.55	GN=FN1		GNLLQCICTGNGR	R.GNLLQCICTGNGR.G	2	54	0.00053	253	265	Fibronectin_ERLIC_MSMS_60min_Spectrum040717_scans__1066_RTINSECONDS=153	731.849	0.001	0.684	HYPERLINK("http://MS2.student.main.ntu.edu.sg/mascot/cgi/peptide_view.pl?file=D:/data/20210218/FN1/TFibronectin_ERLIC_MSMS_60min_5_0_30_0_uni_human_.dat&hit=1&px=1&query=9621", "GN=FN1_R.GNLLQCICTGNGR.G_54.00")	<tr><td>GN=FN1</td><td><a href="http://MS2.student.main.ntu.edu.sg/mascot/cgi/peptide_view.pl?file=D:/data/20210218/FN1/TFibronectin_ERLIC_MSMS_60min_5_0_30_0_uni_human_.dat&hit=1&px=1&query=9621">R.GNLLQCICTGNGR.G</a><Br></td><td>2</td><td>54.00</td><tr>	1	tr|A0A024R462|A0A024R462_HUMAN	tr|A0A024R462|A0A024R462_HUMAN Fibronectin 1, isoform CRA_n OS=Homo sapiens GN=FN1 PE=4 SV=1	23520	262641	840	460	12	8	10.9	2355	5.49	9621	1	1	1	731.849	1461.68	2	1461.68	0.001	253	265	0	54	17	34	0.00053	R	GNLLQCICTGNGR	G						7	Fibronectin_ERLIC_MSMS_60min_Spectrum040717_scans__1066_RTINSECONDS=153
2.55	GN=FN1		GNLLQCICTGNGR	R.GNLLQCICTGNGR.G	2	54.44	0.00047	253	265	Fibronectin_ERLIC_MSMS_60min_Spectrum040718_scans__1067_RTINSECONDS=153	731.849	0.001	0.684	HYPERLINK("http://MS2.student.main.ntu.edu.sg/mascot/cgi/peptide_view.pl?file=D:/data/20210218/FN1/TFibronectin_ERLIC_MSMS_60min_5_0_30_0_uni_human_.dat&hit=1&px=1&query=9620", "GN=FN1_R.GNLLQCICTGNGR.G_54.44")	<tr><td>GN=FN1</td><td><a href="http://MS2.student.main.ntu.edu.sg/mascot/cgi/peptide_view.pl?file=D:/data/20210218/FN1/TFibronectin_ERLIC_MSMS_60min_5_0_30_0_uni_human_.dat&hit=1&px=1&query=9620">R.GNLLQCICTGNGR.G</a><Br></td><td>2</td><td>54.44</td><tr>	1	tr|A0A024R462|A0A024R462_HUMAN	tr|A0A024R462|A0A024R462_HUMAN Fibronectin 1, isoform CRA_n OS=Homo sapiens GN=FN1 PE=4 SV=1	23520	262641	840	460	12	8	10.9	2355	5.49	9620	1	1	1	731.849	1461.68	2	1461.68	0.001	253	265	0	54.44	17	34	0.00047	R	GNLLQCICTGNGR	G						11	Fibronectin_ERLIC_MSMS_60min_Spectrum040718_scans__1067_RTINSECONDS=153
2.6	GN=FN1		GNLLQCICTGNGR	R.GNLLQCICTGNGR.G	2	43.4	0.0058	253	265	Fibronectin_ERLIC_MSMS_60min_Spectrum040747_scans__1090_RTINSECONDS=156	731.849	-0.002	-1.231	HYPERLINK("http://MS2.student.main.ntu.edu.sg/mascot/cgi/peptide_view.pl?file=D:/data/20210218/FN1/TFibronectin_ERLIC_MSMS_60min_5_0_30_0_uni_human_.dat&hit=1&px=1&query=9520", "GN=FN1_R.GNLLQCICTGNGR.G_43.40")	<tr><td>GN=FN1</td><td><a href="http://MS2.student.main.ntu.edu.sg/mascot/cgi/peptide_view.pl?file=D:/data/20210218/FN1/TFibronectin_ERLIC_MSMS_60min_5_0_30_0_uni_human_.dat&hit=1&px=1&query=9520">R.GNLLQCICTGNGR.G</a><Br></td><td>2</td><td>43.40</td><tr>	1	tr|A0A024R462|A0A024R462_HUMAN	tr|A0A024R462|A0A024R462_HUMAN Fibronectin 1, isoform CRA_n OS=Homo sapiens GN=FN1 PE=4 SV=1	23520	262641	840	460	12	8	10.9	2355	5.49	9520	1	1	1	731.847	1461.68	2	1461.68	-0.0018	253	265	0	43.4	17	34	0.0058	R	GNLLQCICTGNGR	G						6	Fibronectin_ERLIC_MSMS_60min_Spectrum040747_scans__1090_RTINSECONDS=156
2.6	GN=FN1		GNLLQCICTGNGR	R.GNLLQCICTGNGR.G	2	57.52	0.00022	253	265	Fibronectin_ERLIC_MSMS_60min_Spectrum040746_scans__1089_RTINSECONDS=156	731.849	-0.002	-1.231	HYPERLINK("http://MS2.student.main.ntu.edu.sg/mascot/cgi/peptide_view.pl?file=D:/data/20210218/FN1/TFibronectin_ERLIC_MSMS_60min_5_0_30_0_uni_human_.dat&hit=1&px=1&query=9521", "GN=FN1_R.GNLLQCICTGNGR.G_57.52")	<tr><td>GN=FN1</td><td><a href="http://MS2.student.main.ntu.edu.sg/mascot/cgi/peptide_view.pl?file=D:/data/20210218/FN1/TFibronectin_ERLIC_MSMS_60min_5_0_30_0_uni_human_.dat&hit=1&px=1&query=9521">R.GNLLQCICTGNGR.G</a><Br></td><td>2</td><td>57.52</td><tr>	1	tr|A0A024R462|A0A024R462_HUMAN	tr|A0A024R462|A0A024R462_HUMAN Fibronectin 1, isoform CRA_n OS=Homo sapiens GN=FN1 PE=4 SV=1	23520	262641	840	460	12	8	10.9	2355	5.49	9521	1	1	1	731.847	1461.68	2	1461.68	-0.0018	253	265	0	57.52	17	34	0.00022	R	GNLLQCICTGNGR	G						7	Fibronectin_ERLIC_MSMS_60min_Spectrum040746_scans__1089_RTINSECONDS=156
2.65	GN=FN1		GNLLQCICTGNGR	R.GNLLQCICTGNGR.G	2	57.68	0.00021	253	265	Fibronectin_ERLIC_MSMS_60min_Spectrum040780_scans__1112_RTINSECONDS=159	731.849	-0.002	-1.368	HYPERLINK("http://MS2.student.main.ntu.edu.sg/mascot/cgi/peptide_view.pl?file=D:/data/20210218/FN1/TFibronectin_ERLIC_MSMS_60min_5_0_30_0_uni_human_.dat&hit=1&px=1&query=9511", "GN=FN1_R.GNLLQCICTGNGR.G_57.68")	<tr><td>GN=FN1</td><td><a href="http://MS2.student.main.ntu.edu.sg/mascot/cgi/peptide_view.pl?file=D:/data/20210218/FN1/TFibronectin_ERLIC_MSMS_60min_5_0_30_0_uni_human_.dat&hit=1&px=1&query=9511">R.GNLLQCICTGNGR.G</a><Br></td><td>2</td><td>57.68</td><tr>	1	tr|A0A024R462|A0A024R462_HUMAN	tr|A0A024R462|A0A024R462_HUMAN Fibronectin 1, isoform CRA_n OS=Homo sapiens GN=FN1 PE=4 SV=1	23520	262641	840	460	12	8	10.9	2355	5.49	9511	1	1	1	731.847	1461.68	2	1461.68	-0.002	253	265	0	57.68	18	33	0.00021	R	GNLLQCICTGNGR	G						7	Fibronectin_ERLIC_MSMS_60min_Spectrum040780_scans__1112_RTINSECONDS=159
2.65	GN=FN1		GNLLQCICTGNGR	R.GNLLQCICTGNGR.G	2	63.16	6e-05	253	265	Fibronectin_ERLIC_MSMS_60min_Spectrum040781_scans__1113_RTINSECONDS=159	731.849	-0.002	-1.368	HYPERLINK("http://MS2.student.main.ntu.edu.sg/mascot/cgi/peptide_view.pl?file=D:/data/20210218/FN1/TFibronectin_ERLIC_MSMS_60min_5_0_30_0_uni_human_.dat&hit=1&px=1&query=9510", "GN=FN1_R.GNLLQCICTGNGR.G_63.16")	<tr><td>GN=FN1</td><td><a href="http://MS2.student.main.ntu.edu.sg/mascot/cgi/peptide_view.pl?file=D:/data/20210218/FN1/TFibronectin_ERLIC_MSMS_60min_5_0_30_0_uni_human_.dat&hit=1&px=1&query=9510">R.GNLLQCICTGNGR.G</a><Br></td><td>2</td><td>63.16</td><tr>	1	tr|A0A024R462|A0A024R462_HUMAN	tr|A0A024R462|A0A024R462_HUMAN Fibronectin 1, isoform CRA_n OS=Homo sapiens GN=FN1 PE=4 SV=1	23520	262641	840	460	12	8	10.9	2355	5.49	9510	1	1	1	731.847	1461.68	2	1461.68	-0.002	253	265	0	63.16	22	33	6e-05	R	GNLLQCICTGNGR	G						9	Fibronectin_ERLIC_MSMS_60min_Spectrum040781_scans__1113_RTINSECONDS=159
2.7	GN=FN1		GNLLQCICTGNGR	R.GNLLQCICTGNGR.G	2	46.35	0.0029	253	265	Fibronectin_ERLIC_MSMS_60min_Spectrum040816_scans__1136_RTINSECONDS=162	731.849	-0.002	-1.574	HYPERLINK("http://MS2.student.main.ntu.edu.sg/mascot/cgi/peptide_view.pl?file=D:/data/20210218/FN1/TFibronectin_ERLIC_MSMS_60min_5_0_30_0_uni_human_.dat&hit=1&px=1&query=9502", "GN=FN1_R.GNLLQCICTGNGR.G_46.35")	<tr><td>GN=FN1</td><td><a href="http://MS2.student.main.ntu.edu.sg/mascot/cgi/peptide_view.pl?file=D:/data/20210218/FN1/TFibronectin_ERLIC_MSMS_60min_5_0_30_0_uni_human_.dat&hit=1&px=1&query=9502">R.GNLLQCICTGNGR.G</a><Br></td><td>2</td><td>46.35</td><tr>	1	tr|A0A024R462|A0A024R462_HUMAN	tr|A0A024R462|A0A024R462_HUMAN Fibronectin 1, isoform CRA_n OS=Homo sapiens GN=FN1 PE=4 SV=1	23520	262641	840	460	12	8	10.9	2355	5.49	9502	1	1	1	731.847	1461.68	2	1461.68	-0.0023	253	265	0	46.35	17	33	0.0029	R	GNLLQCICTGNGR	G						6	Fibronectin_ERLIC_MSMS_60min_Spectrum040816_scans__1136_RTINSECONDS=162
2.7	GN=FN1		GNLLQCICTGNGR	R.GNLLQCICTGNGR.G	2	61.25	9.3e-05	253	265	Fibronectin_ERLIC_MSMS_60min_Spectrum040815_scans__1135_RTINSECONDS=162	731.849	-0.002	-1.574	HYPERLINK("http://MS2.student.main.ntu.edu.sg/mascot/cgi/peptide_view.pl?file=D:/data/20210218/FN1/TFibronectin_ERLIC_MSMS_60min_5_0_30_0_uni_human_.dat&hit=1&px=1&query=9503", "GN=FN1_R.GNLLQCICTGNGR.G_61.25")	<tr><td>GN=FN1</td><td><a href="http://MS2.student.main.ntu.edu.sg/mascot/cgi/peptide_view.pl?file=D:/data/20210218/FN1/TFibronectin_ERLIC_MSMS_60min_5_0_30_0_uni_human_.dat&hit=1&px=1&query=9503">R.GNLLQCICTGNGR.G</a><Br></td><td>2</td><td>61.25</td><tr>	1	tr|A0A024R462|A0A024R462_HUMAN	tr|A0A024R462|A0A024R462_HUMAN Fibronectin 1, isoform CRA_n OS=Homo sapiens GN=FN1 PE=4 SV=1	23520	262641	840	460	12	8	10.9	2355	5.49	9503	1	1	1	731.847	1461.68	2	1461.68	-0.0023	253	265	0	61.25	17	33	9.3e-05	R	GNLLQCICTGNGR	G						10	Fibronectin_ERLIC_MSMS_60min_Spectrum040815_scans__1135_RTINSECONDS=162
2.767	GN=FN1		GNLLQCICTGNGR	R.GNLLQCICTGNGR.G	2	50.08	0.0012	253	265	Fibronectin_ERLIC_MSMS_60min_Spectrum040851_scans__1159_RTINSECONDS=166	731.849	-0.002	-1.505	HYPERLINK("http://MS2.student.main.ntu.edu.sg/mascot/cgi/peptide_view.pl?file=D:/data/20210218/FN1/TFibronectin_ERLIC_MSMS_60min_5_0_30_0_uni_human_.dat&hit=1&px=1&query=9507", "GN=FN1_R.GNLLQCICTGNGR.G_50.08")	<tr><td>GN=FN1</td><td><a href="http://MS2.student.main.ntu.edu.sg/mascot/cgi/peptide_view.pl?file=D:/data/20210218/FN1/TFibronectin_ERLIC_MSMS_60min_5_0_30_0_uni_human_.dat&hit=1&px=1&query=9507">R.GNLLQCICTGNGR.G</a><Br></td><td>2</td><td>50.08</td><tr>	1	tr|A0A024R462|A0A024R462_HUMAN	tr|A0A024R462|A0A024R462_HUMAN Fibronectin 1, isoform CRA_n OS=Homo sapiens GN=FN1 PE=4 SV=1	23520	262641	840	460	12	8	10.9	2355	5.49	9507	1	1	1	731.847	1461.68	2	1461.68	-0.0021	253	265	0	50.08	16	33	0.0012	R	GNLLQCICTGNGR	G						9	Fibronectin_ERLIC_MSMS_60min_Spectrum040851_scans__1159_RTINSECONDS=166
2.817	GN=FN1		GNLLQCICTGNGR	R.GNLLQCICTGNGR.G	2	41.23	0.0096	253	265	Fibronectin_ERLIC_MSMS_60min_Spectrum040882_scans__1181_RTINSECONDS=169	731.849	-0.002	-1.163	HYPERLINK("http://MS2.student.main.ntu.edu.sg/mascot/cgi/peptide_view.pl?file=D:/data/20210218/FN1/TFibronectin_ERLIC_MSMS_60min_5_0_30_0_uni_human_.dat&hit=1&px=1&query=9524", "GN=FN1_R.GNLLQCICTGNGR.G_41.23")	<tr><td>GN=FN1</td><td><a href="http://MS2.student.main.ntu.edu.sg/mascot/cgi/peptide_view.pl?file=D:/data/20210218/FN1/TFibronectin_ERLIC_MSMS_60min_5_0_30_0_uni_human_.dat&hit=1&px=1&query=9524">R.GNLLQCICTGNGR.G</a><Br></td><td>2</td><td>41.23</td><tr>	1	tr|A0A024R462|A0A024R462_HUMAN	tr|A0A024R462|A0A024R462_HUMAN Fibronectin 1, isoform CRA_n OS=Homo sapiens GN=FN1 PE=4 SV=1	23520	262641	840	460	12	8	10.9	2355	5.49	9524	1	1	1	731.847	1461.68	2	1461.68	-0.0016	253	265	0	41.23	22	34	0.0096	R	GNLLQCICTGNGR	G						8	Fibronectin_ERLIC_MSMS_60min_Spectrum040882_scans__1181_RTINSECONDS=169
19.25	GN=FN1		GNLLQCICTGNGR	R.GNLLQCICTGNGR.G	2	54.13	0.00047	253	265	Fibronectin_ERLIC_MSMS_60min_Spectrum051733_scans__7920_RTINSECONDS=1155	731.849	-0.003	-2.326	HYPERLINK("http://MS2.student.main.ntu.edu.sg/mascot/cgi/peptide_view.pl?file=D:/data/20210218/FN1/TFibronectin_ERLIC_MSMS_60min_5_0_30_0_uni_human_.dat&hit=1&px=1&query=9474", "GN=FN1_R.GNLLQCICTGNGR.G_54.13")	<tr><td>GN=FN1</td><td><a href="http://MS2.student.main.ntu.edu.sg/mascot/cgi/peptide_view.pl?file=D:/data/20210218/FN1/TFibronectin_ERLIC_MSMS_60min_5_0_30_0_uni_human_.dat&hit=1&px=1&query=9474">R.GNLLQCICTGNGR.G</a><Br></td><td>2</td><td>54.13</td><tr>	1	tr|A0A024R462|A0A024R462_HUMAN	tr|A0A024R462|A0A024R462_HUMAN Fibronectin 1, isoform CRA_n OS=Homo sapiens GN=FN1 PE=4 SV=1	23520	262641	840	460	12	8	10.9	2355	5.49	9474	1	1	1	731.846	1461.68	2	1461.68	-0.0033	253	265	0	54.13	17	33	0.00047	R	GNLLQCICTGNGR	G						7	Fibronectin_ERLIC_MSMS_60min_Spectrum051733_scans__7920_RTINSECONDS=1155
19.25	GN=FN1		GNLLQCICTGNGR	R.GNLLQCICTGNGR.G	2	54.41	0.00044	253	265	Fibronectin_ERLIC_MSMS_60min_Spectrum051734_scans__7921_RTINSECONDS=1155	731.849	-0.003	-2.326	HYPERLINK("http://MS2.student.main.ntu.edu.sg/mascot/cgi/peptide_view.pl?file=D:/data/20210218/FN1/TFibronectin_ERLIC_MSMS_60min_5_0_30_0_uni_human_.dat&hit=1&px=1&query=9473", "GN=FN1_R.GNLLQCICTGNGR.G_54.41")	<tr><td>GN=FN1</td><td><a href="http://MS2.student.main.ntu.edu.sg/mascot/cgi/peptide_view.pl?file=D:/data/20210218/FN1/TFibronectin_ERLIC_MSMS_60min_5_0_30_0_uni_human_.dat&hit=1&px=1&query=9473">R.GNLLQCICTGNGR.G</a><Br></td><td>2</td><td>54.41</td><tr>	1	tr|A0A024R462|A0A024R462_HUMAN	tr|A0A024R462|A0A024R462_HUMAN Fibronectin 1, isoform CRA_n OS=Homo sapiens GN=FN1 PE=4 SV=1	23520	262641	840	460	12	8	10.9	2355	5.49	9473	1	1	1	731.846	1461.68	2	1461.68	-0.0033	253	265	0	54.41	20	33	0.00044	R	GNLLQCICTGNGR	G						7	Fibronectin_ERLIC_MSMS_60min_Spectrum051734_scans__7921_RTINSECONDS=1155
19.3	GN=FN1		GNLLQCICTGNGR	R.GNLLQCICTGNGR.G	2	66.11	3.1e-05	253	265	Fibronectin_ERLIC_MSMS_60min_Spectrum051770_scans__7943_RTINSECONDS=1158	731.849	-0.002	-1.642	HYPERLINK("http://MS2.student.main.ntu.edu.sg/mascot/cgi/peptide_view.pl?file=D:/data/20210218/FN1/TFibronectin_ERLIC_MSMS_60min_5_0_30_0_uni_human_.dat&hit=1&px=1&query=9496", "GN=FN1_R.GNLLQCICTGNGR.G_66.11")	<tr><td>GN=FN1</td><td><a href="http://MS2.student.main.ntu.edu.sg/mascot/cgi/peptide_view.pl?file=D:/data/20210218/FN1/TFibronectin_ERLIC_MSMS_60min_5_0_30_0_uni_human_.dat&hit=1&px=1&query=9496">R.GNLLQCICTGNGR.G</a><Br></td><td>2</td><td>66.11</td><tr>	1	tr|A0A024R462|A0A024R462_HUMAN	tr|A0A024R462|A0A024R462_HUMAN Fibronectin 1, isoform CRA_n OS=Homo sapiens GN=FN1 PE=4 SV=1	23520	262641	840	460	12	8	10.9	2355	5.49	9496	1	1	1	731.847	1461.68	2	1461.68	-0.0024	253	265	0	66.11	18	34	3.1e-05	R	GNLLQCICTGNGR	G						11	Fibronectin_ERLIC_MSMS_60min_Spectrum051770_scans__7943_RTINSECONDS=1158
19.3	GN=FN1		GNLLQCICTGNGR	R.GNLLQCICTGNGR.G	2	67.76	2.1e-05	253	265	Fibronectin_ERLIC_MSMS_60min_Spectrum051771_scans__7944_RTINSECONDS=1158	731.849	-0.002	-1.642	HYPERLINK("http://MS2.student.main.ntu.edu.sg/mascot/cgi/peptide_view.pl?file=D:/data/20210218/FN1/TFibronectin_ERLIC_MSMS_60min_5_0_30_0_uni_human_.dat&hit=1&px=1&query=9495", "GN=FN1_R.GNLLQCICTGNGR.G_67.76")	<tr><td>GN=FN1</td><td><a href="http://MS2.student.main.ntu.edu.sg/mascot/cgi/peptide_view.pl?file=D:/data/20210218/FN1/TFibronectin_ERLIC_MSMS_60min_5_0_30_0_uni_human_.dat&hit=1&px=1&query=9495">R.GNLLQCICTGNGR.G</a><Br></td><td>2</td><td>67.76</td><tr>	1	tr|A0A024R462|A0A024R462_HUMAN	tr|A0A024R462|A0A024R462_HUMAN Fibronectin 1, isoform CRA_n OS=Homo sapiens GN=FN1 PE=4 SV=1	23520	262641	840	460	12	8	10.9	2355	5.49	9495	1	1	1	731.847	1461.68	2	1461.68	-0.0024	253	265	0	67.76	18	34	2.1e-05	R	GNLLQCICTGNGR	G						11	Fibronectin_ERLIC_MSMS_60min_Spectrum051771_scans__7944_RTINSECONDS=1158
19.35	GN=FN1		GNLLQCICTGNGR	R.GNLLQCICTGNGR.G	2	64.65	4.3e-05	253	265	Fibronectin_ERLIC_MSMS_60min_Spectrum051807_scans__7966_RTINSECONDS=1161	731.849	-0.002	-1.231	HYPERLINK("http://MS2.student.main.ntu.edu.sg/mascot/cgi/peptide_view.pl?file=D:/data/20210218/FN1/TFibronectin_ERLIC_MSMS_60min_5_0_30_0_uni_human_.dat&hit=1&px=1&query=9522", "GN=FN1_R.GNLLQCICTGNGR.G_64.65")	<tr><td>GN=FN1</td><td><a href="http://MS2.student.main.ntu.edu.sg/mascot/cgi/peptide_view.pl?file=D:/data/20210218/FN1/TFibronectin_ERLIC_MSMS_60min_5_0_30_0_uni_human_.dat&hit=1&px=1&query=9522">R.GNLLQCICTGNGR.G</a><Br></td><td>2</td><td>64.65</td><tr>	1	tr|A0A024R462|A0A024R462_HUMAN	tr|A0A024R462|A0A024R462_HUMAN Fibronectin 1, isoform CRA_n OS=Homo sapiens GN=FN1 PE=4 SV=1	23520	262641	840	460	12	8	10.9	2355	5.49	9522	1	1	1	731.847	1461.68	2	1461.68	-0.0018	253	265	0	64.65	18	34	4.3e-05	R	GNLLQCICTGNGR	G						11	Fibronectin_ERLIC_MSMS_60min_Spectrum051807_scans__7966_RTINSECONDS=1161
19.35	GN=FN1		GNLLQCICTGNGR	R.GNLLQCICTGNGR.G	2	69.97	1.3e-05	253	265	Fibronectin_ERLIC_MSMS_60min_Spectrum051808_scans__7967_RTINSECONDS=1161	731.849	-0.002	-1.231	HYPERLINK("http://MS2.student.main.ntu.edu.sg/mascot/cgi/peptide_view.pl?file=D:/data/20210218/FN1/TFibronectin_ERLIC_MSMS_60min_5_0_30_0_uni_human_.dat&hit=1&px=1&query=9523", "GN=FN1_R.GNLLQCICTGNGR.G_69.97")	<tr><td>GN=FN1</td><td><a href="http://MS2.student.main.ntu.edu.sg/mascot/cgi/peptide_view.pl?file=D:/data/20210218/FN1/TFibronectin_ERLIC_MSMS_60min_5_0_30_0_uni_human_.dat&hit=1&px=1&query=9523">R.GNLLQCICTGNGR.G</a><Br></td><td>2</td><td>69.97</td><tr>	1	tr|A0A024R462|A0A024R462_HUMAN	tr|A0A024R462|A0A024R462_HUMAN Fibronectin 1, isoform CRA_n OS=Homo sapiens GN=FN1 PE=4 SV=1	23520	262641	840	460	12	8	10.9	2355	5.49	9523	1	1	1	731.847	1461.68	2	1461.68	-0.0018	253	265	0	69.97	18	34	1.3e-05	R	GNLLQCICTGNGR	G						8	Fibronectin_ERLIC_MSMS_60min_Spectrum051808_scans__7967_RTINSECONDS=1161
19.4	GN=FN1		GNLLQCICTGNGR	R.GNLLQCICTGNGR.G	2	70.07	1.2e-05	253	265	Fibronectin_ERLIC_MSMS_60min_Spectrum051841_scans__7989_RTINSECONDS=1164	731.849	-0.001	-0.753	HYPERLINK("http://MS2.student.main.ntu.edu.sg/mascot/cgi/peptide_view.pl?file=D:/data/20210218/FN1/TFibronectin_ERLIC_MSMS_60min_5_0_30_0_uni_human_.dat&hit=1&px=1&query=9552", "GN=FN1_R.GNLLQCICTGNGR.G_70.07")	<tr><td>GN=FN1</td><td><a href="http://MS2.student.main.ntu.edu.sg/mascot/cgi/peptide_view.pl?file=D:/data/20210218/FN1/TFibronectin_ERLIC_MSMS_60min_5_0_30_0_uni_human_.dat&hit=1&px=1&query=9552">R.GNLLQCICTGNGR.G</a><Br></td><td>2</td><td>70.07</td><tr>	1	tr|A0A024R462|A0A024R462_HUMAN	tr|A0A024R462|A0A024R462_HUMAN Fibronectin 1, isoform CRA_n OS=Homo sapiens GN=FN1 PE=4 SV=1	23520	262641	840	460	12	8	10.9	2355	5.49	9552	1	1	1	731.848	1461.68	2	1461.68	-0.001	253	265	0	70.07	19	34	1.2e-05	R	GNLLQCICTGNGR	G						8	Fibronectin_ERLIC_MSMS_60min_Spectrum051841_scans__7989_RTINSECONDS=1164
19.4	GN=FN1		GNLLQCICTGNGR	R.GNLLQCICTGNGR.G	2	73.01	6.3e-06	253	265	Fibronectin_ERLIC_MSMS_60min_Spectrum051842_scans__7990_RTINSECONDS=1164	731.849	-0.001	-0.753	HYPERLINK("http://MS2.student.main.ntu.edu.sg/mascot/cgi/peptide_view.pl?file=D:/data/20210218/FN1/TFibronectin_ERLIC_MSMS_60min_5_0_30_0_uni_human_.dat&hit=1&px=1&query=9553", "GN=FN1_R.GNLLQCICTGNGR.G_73.01")	<tr><td>GN=FN1</td><td><a href="http://MS2.student.main.ntu.edu.sg/mascot/cgi/peptide_view.pl?file=D:/data/20210218/FN1/TFibronectin_ERLIC_MSMS_60min_5_0_30_0_uni_human_.dat&hit=1&px=1&query=9553">R.GNLLQCICTGNGR.G</a><Br></td><td>2</td><td>73.01</td><tr>	1	tr|A0A024R462|A0A024R462_HUMAN	tr|A0A024R462|A0A024R462_HUMAN Fibronectin 1, isoform CRA_n OS=Homo sapiens GN=FN1 PE=4 SV=1	23520	262641	840	460	12	8	10.9	2355	5.49	9553	1	1	1	731.848	1461.68	2	1461.68	-0.001	253	265	0	73.01	19	34	6.3e-06	R	GNLLQCICTGNGR	G						11	Fibronectin_ERLIC_MSMS_60min_Spectrum051842_scans__7990_RTINSECONDS=1164
19.467	GN=FN1		GNLLQCICTGNGR	R.GNLLQCICTGNGR.G	2	70.05	1.3e-05	253	265	Fibronectin_ERLIC_MSMS_60min_Spectrum051875_scans__8013_RTINSECONDS=1168	731.849	-0.001	-0.41	HYPERLINK("http://MS2.student.main.ntu.edu.sg/mascot/cgi/peptide_view.pl?file=D:/data/20210218/FN1/TFibronectin_ERLIC_MSMS_60min_5_0_30_0_uni_human_.dat&hit=1&px=1&query=9575", "GN=FN1_R.GNLLQCICTGNGR.G_70.05")	<tr><td>GN=FN1</td><td><a href="http://MS2.student.main.ntu.edu.sg/mascot/cgi/peptide_view.pl?file=D:/data/20210218/FN1/TFibronectin_ERLIC_MSMS_60min_5_0_30_0_uni_human_.dat&hit=1&px=1&query=9575">R.GNLLQCICTGNGR.G</a><Br></td><td>2</td><td>70.05</td><tr>	1	tr|A0A024R462|A0A024R462_HUMAN	tr|A0A024R462|A0A024R462_HUMAN Fibronectin 1, isoform CRA_n OS=Homo sapiens GN=FN1 PE=4 SV=1	23520	262641	840	460	12	8	10.9	2355	5.49	9575	1	1	1	731.848	1461.68	2	1461.68	-0.0005	253	265	0	70.05	18	34	1.3e-05	R	GNLLQCICTGNGR	G						8	Fibronectin_ERLIC_MSMS_60min_Spectrum051875_scans__8013_RTINSECONDS=1168
19.467	GN=FN1		GNLLQCICTGNGR	R.GNLLQCICTGNGR.G	2	70.99	1e-05	253	265	Fibronectin_ERLIC_MSMS_60min_Spectrum051874_scans__8012_RTINSECONDS=1168	731.849	-0.001	-0.41	HYPERLINK("http://MS2.student.main.ntu.edu.sg/mascot/cgi/peptide_view.pl?file=D:/data/20210218/FN1/TFibronectin_ERLIC_MSMS_60min_5_0_30_0_uni_human_.dat&hit=1&px=1&query=9574", "GN=FN1_R.GNLLQCICTGNGR.G_70.99")	<tr><td>GN=FN1</td><td><a href="http://MS2.student.main.ntu.edu.sg/mascot/cgi/peptide_view.pl?file=D:/data/20210218/FN1/TFibronectin_ERLIC_MSMS_60min_5_0_30_0_uni_human_.dat&hit=1&px=1&query=9574">R.GNLLQCICTGNGR.G</a><Br></td><td>2</td><td>70.99</td><tr>	1	tr|A0A024R462|A0A024R462_HUMAN	tr|A0A024R462|A0A024R462_HUMAN Fibronectin 1, isoform CRA_n OS=Homo sapiens GN=FN1 PE=4 SV=1	23520	262641	840	460	12	8	10.9	2355	5.49	9574	1	1	1	731.848	1461.68	2	1461.68	-0.0005	253	265	0	70.99	19	34	1e-05	R	GNLLQCICTGNGR	G						11	Fibronectin_ERLIC_MSMS_60min_Spectrum051874_scans__8012_RTINSECONDS=1168
19.517	GN=FN1		GNLLQCICTGNGR	R.GNLLQCICTGNGR.G	2	74.84	4.1e-06	253	265	Fibronectin_ERLIC_MSMS_60min_Spectrum051910_scans__8036_RTINSECONDS=1171	731.849	-0.002	-1.095	HYPERLINK("http://MS2.student.main.ntu.edu.sg/mascot/cgi/peptide_view.pl?file=D:/data/20210218/FN1/TFibronectin_ERLIC_MSMS_60min_5_0_30_0_uni_human_.dat&hit=1&px=1&query=9532", "GN=FN1_R.GNLLQCICTGNGR.G_74.84")	<tr><td>GN=FN1</td><td><a href="http://MS2.student.main.ntu.edu.sg/mascot/cgi/peptide_view.pl?file=D:/data/20210218/FN1/TFibronectin_ERLIC_MSMS_60min_5_0_30_0_uni_human_.dat&hit=1&px=1&query=9532">R.GNLLQCICTGNGR.G</a><Br></td><td>2</td><td>74.84</td><tr>	1	tr|A0A024R462|A0A024R462_HUMAN	tr|A0A024R462|A0A024R462_HUMAN Fibronectin 1, isoform CRA_n OS=Homo sapiens GN=FN1 PE=4 SV=1	23520	262641	840	460	12	8	10.9	2355	5.49	9532	1	1	1	731.847	1461.68	2	1461.68	-0.0015	253	265	0	74.84	19	34	4.1e-06	R	GNLLQCICTGNGR	G						11	Fibronectin_ERLIC_MSMS_60min_Spectrum051910_scans__8036_RTINSECONDS=1171
19.517	GN=FN1		GNLLQCICTGNGR	R.GNLLQCICTGNGR.G	2	78.21	1.9e-06	253	265	Fibronectin_ERLIC_MSMS_60min_Spectrum051909_scans__8035_RTINSECONDS=1171	731.849	-0.002	-1.095	HYPERLINK("http://MS2.student.main.ntu.edu.sg/mascot/cgi/peptide_view.pl?file=D:/data/20210218/FN1/TFibronectin_ERLIC_MSMS_60min_5_0_30_0_uni_human_.dat&hit=1&px=1&query=9531", "GN=FN1_R.GNLLQCICTGNGR.G_78.21")	<tr><td>GN=FN1</td><td><a href="http://MS2.student.main.ntu.edu.sg/mascot/cgi/peptide_view.pl?file=D:/data/20210218/FN1/TFibronectin_ERLIC_MSMS_60min_5_0_30_0_uni_human_.dat&hit=1&px=1&query=9531">R.GNLLQCICTGNGR.G</a><Br></td><td>2</td><td>78.21</td><tr>	1	tr|A0A024R462|A0A024R462_HUMAN	tr|A0A024R462|A0A024R462_HUMAN Fibronectin 1, isoform CRA_n OS=Homo sapiens GN=FN1 PE=4 SV=1	23520	262641	840	460	12	8	10.9	2355	5.49	9531	1	1	1	731.847	1461.68	2	1461.68	-0.0015	253	265	0	78.21	21	34	1.9e-06	R	GNLLQCICTGNGR	G						11	Fibronectin_ERLIC_MSMS_60min_Spectrum051909_scans__8035_RTINSECONDS=1171
19.567	GN=FN1		GNLLQCICTGNGR	R.GNLLQCICTGNGR.G	2	74.15	5.2e-06	253	265	Fibronectin_ERLIC_MSMS_60min_Spectrum051947_scans__8058_RTINSECONDS=1174	731.849	0.001	0.547	HYPERLINK("http://MS2.student.main.ntu.edu.sg/mascot/cgi/peptide_view.pl?file=D:/data/20210218/FN1/TFibronectin_ERLIC_MSMS_60min_5_0_30_0_uni_human_.dat&hit=1&px=1&query=9613", "GN=FN1_R.GNLLQCICTGNGR.G_74.15")	<tr><td>GN=FN1</td><td><a href="http://MS2.student.main.ntu.edu.sg/mascot/cgi/peptide_view.pl?file=D:/data/20210218/FN1/TFibronectin_ERLIC_MSMS_60min_5_0_30_0_uni_human_.dat&hit=1&px=1&query=9613">R.GNLLQCICTGNGR.G</a><Br></td><td>2</td><td>74.15</td><tr>	1	tr|A0A024R462|A0A024R462_HUMAN	tr|A0A024R462|A0A024R462_HUMAN Fibronectin 1, isoform CRA_n OS=Homo sapiens GN=FN1 PE=4 SV=1	23520	262641	840	460	12	8	10.9	2355	5.49	9613	1	1	1	731.848	1461.68	2	1461.68	0.0008	253	265	0	74.15	19	34	5.2e-06	R	GNLLQCICTGNGR	G						8	Fibronectin_ERLIC_MSMS_60min_Spectrum051947_scans__8058_RTINSECONDS=1174
19.567	GN=FN1		GNLLQCICTGNGR	R.GNLLQCICTGNGR.G	2	75.87	3.5e-06	253	265	Fibronectin_ERLIC_MSMS_60min_Spectrum051948_scans__8059_RTINSECONDS=1174	731.849	0.001	0.547	HYPERLINK("http://MS2.student.main.ntu.edu.sg/mascot/cgi/peptide_view.pl?file=D:/data/20210218/FN1/TFibronectin_ERLIC_MSMS_60min_5_0_30_0_uni_human_.dat&hit=1&px=1&query=9614", "GN=FN1_R.GNLLQCICTGNGR.G_75.87")	<tr><td>GN=FN1</td><td><a href="http://MS2.student.main.ntu.edu.sg/mascot/cgi/peptide_view.pl?file=D:/data/20210218/FN1/TFibronectin_ERLIC_MSMS_60min_5_0_30_0_uni_human_.dat&hit=1&px=1&query=9614">R.GNLLQCICTGNGR.G</a><Br></td><td>2</td><td>75.87</td><tr>	1	tr|A0A024R462|A0A024R462_HUMAN	tr|A0A024R462|A0A024R462_HUMAN Fibronectin 1, isoform CRA_n OS=Homo sapiens GN=FN1 PE=4 SV=1	23520	262641	840	460	12	8	10.9	2355	5.49	9614	1	1	1	731.848	1461.68	2	1461.68	0.0008	253	265	0	75.87	20	34	3.5e-06	R	GNLLQCICTGNGR	G						11	Fibronectin_ERLIC_MSMS_60min_Spectrum051948_scans__8059_RTINSECONDS=1174
19.617	GN=FN1		GNLLQCICTGNGR	R.GNLLQCICTGNGR.G	2	70.21	1.2e-05	253	265	Fibronectin_ERLIC_MSMS_60min_Spectrum051984_scans__8081_RTINSECONDS=1177	731.849	0	-0.205	HYPERLINK("http://MS2.student.main.ntu.edu.sg/mascot/cgi/peptide_view.pl?file=D:/data/20210218/FN1/TFibronectin_ERLIC_MSMS_60min_5_0_30_0_uni_human_.dat&hit=1&px=1&query=9580", "GN=FN1_R.GNLLQCICTGNGR.G_70.21")	<tr><td>GN=FN1</td><td><a href="http://MS2.student.main.ntu.edu.sg/mascot/cgi/peptide_view.pl?file=D:/data/20210218/FN1/TFibronectin_ERLIC_MSMS_60min_5_0_30_0_uni_human_.dat&hit=1&px=1&query=9580">R.GNLLQCICTGNGR.G</a><Br></td><td>2</td><td>70.21</td><tr>	1	tr|A0A024R462|A0A024R462_HUMAN	tr|A0A024R462|A0A024R462_HUMAN Fibronectin 1, isoform CRA_n OS=Homo sapiens GN=FN1 PE=4 SV=1	23520	262641	840	460	12	8	10.9	2355	5.49	9580	1	1	1	731.848	1461.68	2	1461.68	-0.0003	253	265	0	70.21	19	34	1.2e-05	R	GNLLQCICTGNGR	G						11	Fibronectin_ERLIC_MSMS_60min_Spectrum051984_scans__8081_RTINSECONDS=1177
19.617	GN=FN1		GNLLQCICTGNGR	R.GNLLQCICTGNGR.G	2	75.94	3.3e-06	253	265	Fibronectin_ERLIC_MSMS_60min_Spectrum051985_scans__8082_RTINSECONDS=1177	731.849	0	-0.205	HYPERLINK("http://MS2.student.main.ntu.edu.sg/mascot/cgi/peptide_view.pl?file=D:/data/20210218/FN1/TFibronectin_ERLIC_MSMS_60min_5_0_30_0_uni_human_.dat&hit=1&px=1&query=9579", "GN=FN1_R.GNLLQCICTGNGR.G_75.94")	<tr><td>GN=FN1</td><td><a href="http://MS2.student.main.ntu.edu.sg/mascot/cgi/peptide_view.pl?file=D:/data/20210218/FN1/TFibronectin_ERLIC_MSMS_60min_5_0_30_0_uni_human_.dat&hit=1&px=1&query=9579">R.GNLLQCICTGNGR.G</a><Br></td><td>2</td><td>75.94</td><tr>	1	tr|A0A024R462|A0A024R462_HUMAN	tr|A0A024R462|A0A024R462_HUMAN Fibronectin 1, isoform CRA_n OS=Homo sapiens GN=FN1 PE=4 SV=1	23520	262641	840	460	12	8	10.9	2355	5.49	9579	1	1	1	731.848	1461.68	2	1461.68	-0.0003	253	265	0	75.94	20	34	3.3e-06	R	GNLLQCICTGNGR	G						11	Fibronectin_ERLIC_MSMS_60min_Spectrum051985_scans__8082_RTINSECONDS=1177
19.667	GN=FN1		GNLLQCICTGNGR	R.GNLLQCICTGNGR.G	2	79.7	1.4e-06	253	265	Fibronectin_ERLIC_MSMS_60min_Spectrum052023_scans__8105_RTINSECONDS=1180	731.849	0.001	0.616	HYPERLINK("http://MS2.student.main.ntu.edu.sg/mascot/cgi/peptide_view.pl?file=D:/data/20210218/FN1/TFibronectin_ERLIC_MSMS_60min_5_0_30_0_uni_human_.dat&hit=1&px=1&query=9617", "GN=FN1_R.GNLLQCICTGNGR.G_79.70")	<tr><td>GN=FN1</td><td><a href="http://MS2.student.main.ntu.edu.sg/mascot/cgi/peptide_view.pl?file=D:/data/20210218/FN1/TFibronectin_ERLIC_MSMS_60min_5_0_30_0_uni_human_.dat&hit=1&px=1&query=9617">R.GNLLQCICTGNGR.G</a><Br></td><td>2</td><td>79.70</td><tr>	1	tr|A0A024R462|A0A024R462_HUMAN	tr|A0A024R462|A0A024R462_HUMAN Fibronectin 1, isoform CRA_n OS=Homo sapiens GN=FN1 PE=4 SV=1	23520	262641	840	460	12	8	10.9	2355	5.49	9617	1	1	1	731.849	1461.68	2	1461.68	0.0009	253	265	0	79.7	21	34	1.4e-06	R	GNLLQCICTGNGR	G						11	Fibronectin_ERLIC_MSMS_60min_Spectrum052023_scans__8105_RTINSECONDS=1180
19.667	GN=FN1		GNLLQCICTGNGR	R.GNLLQCICTGNGR.G	2	81.99	8.4e-07	253	265	Fibronectin_ERLIC_MSMS_60min_Spectrum052022_scans__8104_RTINSECONDS=1180	731.849	0.001	0.616	HYPERLINK("http://MS2.student.main.ntu.edu.sg/mascot/cgi/peptide_view.pl?file=D:/data/20210218/FN1/TFibronectin_ERLIC_MSMS_60min_5_0_30_0_uni_human_.dat&hit=1&px=1&query=9618", "GN=FN1_R.GNLLQCICTGNGR.G_81.99")	<tr><td>GN=FN1</td><td><a href="http://MS2.student.main.ntu.edu.sg/mascot/cgi/peptide_view.pl?file=D:/data/20210218/FN1/TFibronectin_ERLIC_MSMS_60min_5_0_30_0_uni_human_.dat&hit=1&px=1&query=9618">R.GNLLQCICTGNGR.G</a><Br></td><td>2</td><td>81.99</td><tr>	1	tr|A0A024R462|A0A024R462_HUMAN	tr|A0A024R462|A0A024R462_HUMAN Fibronectin 1, isoform CRA_n OS=Homo sapiens GN=FN1 PE=4 SV=1	23520	262641	840	460	12	8	10.9	2355	5.49	9618	1	1	1	731.849	1461.68	2	1461.68	0.0009	253	265	0	81.99	22	34	8.4e-07	R	GNLLQCICTGNGR	G						11	Fibronectin_ERLIC_MSMS_60min_Spectrum052022_scans__8104_RTINSECONDS=1180
19.717	GN=FN1		GNLLQCICTGNGR	R.GNLLQCICTGNGR.G	2	77.05	2.6e-06	253	265	Fibronectin_ERLIC_MSMS_60min_Spectrum052062_scans__8128_RTINSECONDS=1183	731.849	0	0.342	HYPERLINK("http://MS2.student.main.ntu.edu.sg/mascot/cgi/peptide_view.pl?file=D:/data/20210218/FN1/TFibronectin_ERLIC_MSMS_60min_5_0_30_0_uni_human_.dat&hit=1&px=1&query=9610", "GN=FN1_R.GNLLQCICTGNGR.G_77.05")	<tr><td>GN=FN1</td><td><a href="http://MS2.student.main.ntu.edu.sg/mascot/cgi/peptide_view.pl?file=D:/data/20210218/FN1/TFibronectin_ERLIC_MSMS_60min_5_0_30_0_uni_human_.dat&hit=1&px=1&query=9610">R.GNLLQCICTGNGR.G</a><Br></td><td>2</td><td>77.05</td><tr>	1	tr|A0A024R462|A0A024R462_HUMAN	tr|A0A024R462|A0A024R462_HUMAN Fibronectin 1, isoform CRA_n OS=Homo sapiens GN=FN1 PE=4 SV=1	23520	262641	840	460	12	8	10.9	2355	5.49	9610	1	1	1	731.848	1461.68	2	1461.68	0.0006	253	265	0	77.05	19	34	2.6e-06	R	GNLLQCICTGNGR	G						11	Fibronectin_ERLIC_MSMS_60min_Spectrum052062_scans__8128_RTINSECONDS=1183
19.717	GN=FN1		GNLLQCICTGNGR	R.GNLLQCICTGNGR.G	2	78.26	2e-06	253	265	Fibronectin_ERLIC_MSMS_60min_Spectrum052061_scans__8127_RTINSECONDS=1183	731.849	0	0.342	HYPERLINK("http://MS2.student.main.ntu.edu.sg/mascot/cgi/peptide_view.pl?file=D:/data/20210218/FN1/TFibronectin_ERLIC_MSMS_60min_5_0_30_0_uni_human_.dat&hit=1&px=1&query=9609", "GN=FN1_R.GNLLQCICTGNGR.G_78.26")	<tr><td>GN=FN1</td><td><a href="http://MS2.student.main.ntu.edu.sg/mascot/cgi/peptide_view.pl?file=D:/data/20210218/FN1/TFibronectin_ERLIC_MSMS_60min_5_0_30_0_uni_human_.dat&hit=1&px=1&query=9609">R.GNLLQCICTGNGR.G</a><Br></td><td>2</td><td>78.26</td><tr>	1	tr|A0A024R462|A0A024R462_HUMAN	tr|A0A024R462|A0A024R462_HUMAN Fibronectin 1, isoform CRA_n OS=Homo sapiens GN=FN1 PE=4 SV=1	23520	262641	840	460	12	8	10.9	2355	5.49	9609	1	1	1	731.848	1461.68	2	1461.68	0.0006	253	265	0	78.26	21	34	2e-06	R	GNLLQCICTGNGR	G						11	Fibronectin_ERLIC_MSMS_60min_Spectrum052061_scans__8127_RTINSECONDS=1183
19.767	GN=FN1		GNLLQCICTGNGR	R.GNLLQCICTGNGR.G	2	74.12	4.9e-06	253	265	Fibronectin_ERLIC_MSMS_60min_Spectrum052102_scans__8151_RTINSECONDS=1186	731.849	-0.001	-0.889	HYPERLINK("http://MS2.student.main.ntu.edu.sg/mascot/cgi/peptide_view.pl?file=D:/data/20210218/FN1/TFibronectin_ERLIC_MSMS_60min_5_0_30_0_uni_human_.dat&hit=1&px=1&query=9539", "GN=FN1_R.GNLLQCICTGNGR.G_74.12")	<tr><td>GN=FN1</td><td><a href="http://MS2.student.main.ntu.edu.sg/mascot/cgi/peptide_view.pl?file=D:/data/20210218/FN1/TFibronectin_ERLIC_MSMS_60min_5_0_30_0_uni_human_.dat&hit=1&px=1&query=9539">R.GNLLQCICTGNGR.G</a><Br></td><td>2</td><td>74.12</td><tr>	1	tr|A0A024R462|A0A024R462_HUMAN	tr|A0A024R462|A0A024R462_HUMAN Fibronectin 1, isoform CRA_n OS=Homo sapiens GN=FN1 PE=4 SV=1	23520	262641	840	460	12	8	10.9	2355	5.49	9539	1	1	1	731.847	1461.68	2	1461.68	-0.0013	253	265	0	74.12	20	34	4.9e-06	R	GNLLQCICTGNGR	G						8	Fibronectin_ERLIC_MSMS_60min_Spectrum052102_scans__8151_RTINSECONDS=1186
19.767	GN=FN1		GNLLQCICTGNGR	R.GNLLQCICTGNGR.G	2	74.2	4.8e-06	253	265	Fibronectin_ERLIC_MSMS_60min_Spectrum052101_scans__8150_RTINSECONDS=1186	731.849	-0.001	-0.889	HYPERLINK("http://MS2.student.main.ntu.edu.sg/mascot/cgi/peptide_view.pl?file=D:/data/20210218/FN1/TFibronectin_ERLIC_MSMS_60min_5_0_30_0_uni_human_.dat&hit=1&px=1&query=9541", "GN=FN1_R.GNLLQCICTGNGR.G_74.20")	<tr><td>GN=FN1</td><td><a href="http://MS2.student.main.ntu.edu.sg/mascot/cgi/peptide_view.pl?file=D:/data/20210218/FN1/TFibronectin_ERLIC_MSMS_60min_5_0_30_0_uni_human_.dat&hit=1&px=1&query=9541">R.GNLLQCICTGNGR.G</a><Br></td><td>2</td><td>74.20</td><tr>	1	tr|A0A024R462|A0A024R462_HUMAN	tr|A0A024R462|A0A024R462_HUMAN Fibronectin 1, isoform CRA_n OS=Homo sapiens GN=FN1 PE=4 SV=1	23520	262641	840	460	12	8	10.9	2355	5.49	9541	1	1	1	731.847	1461.68	2	1461.68	-0.0013	253	265	0	74.2	20	34	4.8e-06	R	GNLLQCICTGNGR	G						8	Fibronectin_ERLIC_MSMS_60min_Spectrum052101_scans__8150_RTINSECONDS=1186
19.817	GN=FN1		GNLLQCICTGNGR	R.GNLLQCICTGNGR.G	2	66.62	2.8e-05	253	265	Fibronectin_ERLIC_MSMS_60min_Spectrum052141_scans__8173_RTINSECONDS=1189	731.849	-0.003	-1.847	HYPERLINK("http://MS2.student.main.ntu.edu.sg/mascot/cgi/peptide_view.pl?file=D:/data/20210218/FN1/TFibronectin_ERLIC_MSMS_60min_5_0_30_0_uni_human_.dat&hit=1&px=1&query=9492", "GN=FN1_R.GNLLQCICTGNGR.G_66.62")	<tr><td>GN=FN1</td><td><a href="http://MS2.student.main.ntu.edu.sg/mascot/cgi/peptide_view.pl?file=D:/data/20210218/FN1/TFibronectin_ERLIC_MSMS_60min_5_0_30_0_uni_human_.dat&hit=1&px=1&query=9492">R.GNLLQCICTGNGR.G</a><Br></td><td>2</td><td>66.62</td><tr>	1	tr|A0A024R462|A0A024R462_HUMAN	tr|A0A024R462|A0A024R462_HUMAN Fibronectin 1, isoform CRA_n OS=Homo sapiens GN=FN1 PE=4 SV=1	23520	262641	840	460	12	8	10.9	2355	5.49	9492	1	1	1	731.847	1461.68	2	1461.68	-0.0026	253	265	0	66.62	18	34	2.8e-05	R	GNLLQCICTGNGR	G						8	Fibronectin_ERLIC_MSMS_60min_Spectrum052141_scans__8173_RTINSECONDS=1189
19.817	GN=FN1		GNLLQCICTGNGR	R.GNLLQCICTGNGR.G	2	77.58	2.2e-06	253	265	Fibronectin_ERLIC_MSMS_60min_Spectrum052142_scans__8174_RTINSECONDS=1189	731.849	-0.003	-1.847	HYPERLINK("http://MS2.student.main.ntu.edu.sg/mascot/cgi/peptide_view.pl?file=D:/data/20210218/FN1/TFibronectin_ERLIC_MSMS_60min_5_0_30_0_uni_human_.dat&hit=1&px=1&query=9491", "GN=FN1_R.GNLLQCICTGNGR.G_77.58")	<tr><td>GN=FN1</td><td><a href="http://MS2.student.main.ntu.edu.sg/mascot/cgi/peptide_view.pl?file=D:/data/20210218/FN1/TFibronectin_ERLIC_MSMS_60min_5_0_30_0_uni_human_.dat&hit=1&px=1&query=9491">R.GNLLQCICTGNGR.G</a><Br></td><td>2</td><td>77.58</td><tr>	1	tr|A0A024R462|A0A024R462_HUMAN	tr|A0A024R462|A0A024R462_HUMAN Fibronectin 1, isoform CRA_n OS=Homo sapiens GN=FN1 PE=4 SV=1	23520	262641	840	460	12	8	10.9	2355	5.49	9491	1	1	1	731.847	1461.68	2	1461.68	-0.0026	253	265	0	77.58	19	34	2.2e-06	R	GNLLQCICTGNGR	G						11	Fibronectin_ERLIC_MSMS_60min_Spectrum052142_scans__8174_RTINSECONDS=1189
19.867	GN=FN1		GNLLQCICTGNGR	R.GNLLQCICTGNGR.G	2	70.13	1.2e-05	253	265	Fibronectin_ERLIC_MSMS_60min_Spectrum052179_scans__8196_RTINSECONDS=1192	731.849	-0.002	-1.3	HYPERLINK("http://MS2.student.main.ntu.edu.sg/mascot/cgi/peptide_view.pl?file=D:/data/20210218/FN1/TFibronectin_ERLIC_MSMS_60min_5_0_30_0_uni_human_.dat&hit=1&px=1&query=9516", "GN=FN1_R.GNLLQCICTGNGR.G_70.13")	<tr><td>GN=FN1</td><td><a href="http://MS2.student.main.ntu.edu.sg/mascot/cgi/peptide_view.pl?file=D:/data/20210218/FN1/TFibronectin_ERLIC_MSMS_60min_5_0_30_0_uni_human_.dat&hit=1&px=1&query=9516">R.GNLLQCICTGNGR.G</a><Br></td><td>2</td><td>70.13</td><tr>	1	tr|A0A024R462|A0A024R462_HUMAN	tr|A0A024R462|A0A024R462_HUMAN Fibronectin 1, isoform CRA_n OS=Homo sapiens GN=FN1 PE=4 SV=1	23520	262641	840	460	12	8	10.9	2355	5.49	9516	1	1	1	731.847	1461.68	2	1461.68	-0.0019	253	265	0	70.13	20	34	1.2e-05	R	GNLLQCICTGNGR	G						8	Fibronectin_ERLIC_MSMS_60min_Spectrum052179_scans__8196_RTINSECONDS=1192
19.867	GN=FN1		GNLLQCICTGNGR	R.GNLLQCICTGNGR.G	2	74.13	4.9e-06	253	265	Fibronectin_ERLIC_MSMS_60min_Spectrum052180_scans__8197_RTINSECONDS=1192	731.849	-0.002	-1.3	HYPERLINK("http://MS2.student.main.ntu.edu.sg/mascot/cgi/peptide_view.pl?file=D:/data/20210218/FN1/TFibronectin_ERLIC_MSMS_60min_5_0_30_0_uni_human_.dat&hit=1&px=1&query=9517", "GN=FN1_R.GNLLQCICTGNGR.G_74.13")	<tr><td>GN=FN1</td><td><a href="http://MS2.student.main.ntu.edu.sg/mascot/cgi/peptide_view.pl?file=D:/data/20210218/FN1/TFibronectin_ERLIC_MSMS_60min_5_0_30_0_uni_human_.dat&hit=1&px=1&query=9517">R.GNLLQCICTGNGR.G</a><Br></td><td>2</td><td>74.13</td><tr>	1	tr|A0A024R462|A0A024R462_HUMAN	tr|A0A024R462|A0A024R462_HUMAN Fibronectin 1, isoform CRA_n OS=Homo sapiens GN=FN1 PE=4 SV=1	23520	262641	840	460	12	8	10.9	2355	5.49	9517	1	1	1	731.847	1461.68	2	1461.68	-0.0019	253	265	0	74.13	20	34	4.9e-06	R	GNLLQCICTGNGR	G						11	Fibronectin_ERLIC_MSMS_60min_Spectrum052180_scans__8197_RTINSECONDS=1192
19.917	GN=FN1		GNLLQCICTGNGR	R.GNLLQCICTGNGR.G	2	73.03	6.2e-06	253	265	Fibronectin_ERLIC_MSMS_60min_Spectrum052215_scans__8220_RTINSECONDS=1195	731.849	-0.001	-0.616	HYPERLINK("http://MS2.student.main.ntu.edu.sg/mascot/cgi/peptide_view.pl?file=D:/data/20210218/FN1/TFibronectin_ERLIC_MSMS_60min_5_0_30_0_uni_human_.dat&hit=1&px=1&query=9564", "GN=FN1_R.GNLLQCICTGNGR.G_73.03")	<tr><td>GN=FN1</td><td><a href="http://MS2.student.main.ntu.edu.sg/mascot/cgi/peptide_view.pl?file=D:/data/20210218/FN1/TFibronectin_ERLIC_MSMS_60min_5_0_30_0_uni_human_.dat&hit=1&px=1&query=9564">R.GNLLQCICTGNGR.G</a><Br></td><td>2</td><td>73.03</td><tr>	1	tr|A0A024R462|A0A024R462_HUMAN	tr|A0A024R462|A0A024R462_HUMAN Fibronectin 1, isoform CRA_n OS=Homo sapiens GN=FN1 PE=4 SV=1	23520	262641	840	460	12	8	10.9	2355	5.49	9564	1	1	1	731.848	1461.68	2	1461.68	-0.0009	253	265	0	73.03	19	33	6.2e-06	R	GNLLQCICTGNGR	G						11	Fibronectin_ERLIC_MSMS_60min_Spectrum052215_scans__8220_RTINSECONDS=1195
19.917	GN=FN1		GNLLQCICTGNGR	R.GNLLQCICTGNGR.G	2	74.12	4.9e-06	253	265	Fibronectin_ERLIC_MSMS_60min_Spectrum052214_scans__8219_RTINSECONDS=1195	731.849	-0.001	-0.616	HYPERLINK("http://MS2.student.main.ntu.edu.sg/mascot/cgi/peptide_view.pl?file=D:/data/20210218/FN1/TFibronectin_ERLIC_MSMS_60min_5_0_30_0_uni_human_.dat&hit=1&px=1&query=9563", "GN=FN1_R.GNLLQCICTGNGR.G_74.12")	<tr><td>GN=FN1</td><td><a href="http://MS2.student.main.ntu.edu.sg/mascot/cgi/peptide_view.pl?file=D:/data/20210218/FN1/TFibronectin_ERLIC_MSMS_60min_5_0_30_0_uni_human_.dat&hit=1&px=1&query=9563">R.GNLLQCICTGNGR.G</a><Br></td><td>2</td><td>74.12</td><tr>	1	tr|A0A024R462|A0A024R462_HUMAN	tr|A0A024R462|A0A024R462_HUMAN Fibronectin 1, isoform CRA_n OS=Homo sapiens GN=FN1 PE=4 SV=1	23520	262641	840	460	12	8	10.9	2355	5.49	9563	1	1	1	731.848	1461.68	2	1461.68	-0.0009	253	265	0	74.12	21	33	4.9e-06	R	GNLLQCICTGNGR	G						11	Fibronectin_ERLIC_MSMS_60min_Spectrum052214_scans__8219_RTINSECONDS=1195
19.983	GN=FN1		GNLLQCICTGNGR	R.GNLLQCICTGNGR.G	2	69.27	1.6e-05	253	265	Fibronectin_ERLIC_MSMS_60min_Spectrum052246_scans__8242_RTINSECONDS=1199	731.849	0.002	1.3	HYPERLINK("http://MS2.student.main.ntu.edu.sg/mascot/cgi/peptide_view.pl?file=D:/data/20210218/FN1/TFibronectin_ERLIC_MSMS_60min_5_0_30_0_uni_human_.dat&hit=1&px=1&query=10160", "GN=FN1_R.GNLLQCICTGNGR.G_69.27")	<tr><td>GN=FN1</td><td><a href="http://MS2.student.main.ntu.edu.sg/mascot/cgi/peptide_view.pl?file=D:/data/20210218/FN1/TFibronectin_ERLIC_MSMS_60min_5_0_30_0_uni_human_.dat&hit=1&px=1&query=10160">R.GNLLQCICTGNGR.G</a><Br></td><td>2</td><td>69.27</td><tr>	1	tr|A0A024R462|A0A024R462_HUMAN	tr|A0A024R462|A0A024R462_HUMAN Fibronectin 1, isoform CRA_n OS=Homo sapiens GN=FN1 PE=4 SV=1	23520	262641	840	460	12	8	10.9	2355	5.49	10160	1	1	1	731.849	1461.68	2	1461.68	0.0019	253	265	0	69.27	21	34	1.6e-05	R	GNLLQCICTGNGR	G						11	Fibronectin_ERLIC_MSMS_60min_Spectrum052246_scans__8242_RTINSECONDS=1199
19.983	GN=FN1		GNLLQCICTGNGR	R.GNLLQCICTGNGR.G	2	69.96	1.4e-05	253	265	Fibronectin_ERLIC_MSMS_60min_Spectrum052247_scans__8243_RTINSECONDS=1199	731.849	0.002	1.3	HYPERLINK("http://MS2.student.main.ntu.edu.sg/mascot/cgi/peptide_view.pl?file=D:/data/20210218/FN1/TFibronectin_ERLIC_MSMS_60min_5_0_30_0_uni_human_.dat&hit=1&px=1&query=10161", "GN=FN1_R.GNLLQCICTGNGR.G_69.96")	<tr><td>GN=FN1</td><td><a href="http://MS2.student.main.ntu.edu.sg/mascot/cgi/peptide_view.pl?file=D:/data/20210218/FN1/TFibronectin_ERLIC_MSMS_60min_5_0_30_0_uni_human_.dat&hit=1&px=1&query=10161">R.GNLLQCICTGNGR.G</a><Br></td><td>2</td><td>69.96</td><tr>	1	tr|A0A024R462|A0A024R462_HUMAN	tr|A0A024R462|A0A024R462_HUMAN Fibronectin 1, isoform CRA_n OS=Homo sapiens GN=FN1 PE=4 SV=1	23520	262641	840	460	12	8	10.9	2355	5.49	10161	1	1	1	731.849	1461.68	2	1461.68	0.0019	253	265	0	69.96	21	34	1.4e-05	R	GNLLQCICTGNGR	G						8	Fibronectin_ERLIC_MSMS_60min_Spectrum052247_scans__8243_RTINSECONDS=1199
20.033	GN=FN1		GNLLQCICTGNGR	R.GNLLQCICTGNGR.G	2	54.6	0.00047	253	265	Fibronectin_ERLIC_MSMS_60min_Spectrum052279_scans__8265_RTINSECONDS=1202	731.849	0	0	HYPERLINK("http://MS2.student.main.ntu.edu.sg/mascot/cgi/peptide_view.pl?file=D:/data/20210218/FN1/TFibronectin_ERLIC_MSMS_60min_5_0_30_0_uni_human_.dat&hit=1&px=1&query=9588", "GN=FN1_R.GNLLQCICTGNGR.G_54.60")	<tr><td>GN=FN1</td><td><a href="http://MS2.student.main.ntu.edu.sg/mascot/cgi/peptide_view.pl?file=D:/data/20210218/FN1/TFibronectin_ERLIC_MSMS_60min_5_0_30_0_uni_human_.dat&hit=1&px=1&query=9588">R.GNLLQCICTGNGR.G</a><Br></td><td>2</td><td>54.60</td><tr>	1	tr|A0A024R462|A0A024R462_HUMAN	tr|A0A024R462|A0A024R462_HUMAN Fibronectin 1, isoform CRA_n OS=Homo sapiens GN=FN1 PE=4 SV=1	23520	262641	840	460	12	8	10.9	2355	5.49	9588	1	1	1	731.848	1461.68	2	1461.68	0.0001	253	265	0	54.6	18	34	0.00047	R	GNLLQCICTGNGR	G						7	Fibronectin_ERLIC_MSMS_60min_Spectrum052279_scans__8265_RTINSECONDS=1202
20.033	GN=FN1		GNLLQCICTGNGR	R.GNLLQCICTGNGR.G	2	54.79	0.00045	253	265	Fibronectin_ERLIC_MSMS_60min_Spectrum052280_scans__8266_RTINSECONDS=1202	731.849	0	0	HYPERLINK("http://MS2.student.main.ntu.edu.sg/mascot/cgi/peptide_view.pl?file=D:/data/20210218/FN1/TFibronectin_ERLIC_MSMS_60min_5_0_30_0_uni_human_.dat&hit=1&px=1&query=9589", "GN=FN1_R.GNLLQCICTGNGR.G_54.79")	<tr><td>GN=FN1</td><td><a href="http://MS2.student.main.ntu.edu.sg/mascot/cgi/peptide_view.pl?file=D:/data/20210218/FN1/TFibronectin_ERLIC_MSMS_60min_5_0_30_0_uni_human_.dat&hit=1&px=1&query=9589">R.GNLLQCICTGNGR.G</a><Br></td><td>2</td><td>54.79</td><tr>	1	tr|A0A024R462|A0A024R462_HUMAN	tr|A0A024R462|A0A024R462_HUMAN Fibronectin 1, isoform CRA_n OS=Homo sapiens GN=FN1 PE=4 SV=1	23520	262641	840	460	12	8	10.9	2355	5.49	9589	1	1	1	731.848	1461.68	2	1461.68	0.0001	253	265	0	54.79	17	34	0.00045	R	GNLLQCICTGNGR	G						10	Fibronectin_ERLIC_MSMS_60min_Spectrum052280_scans__8266_RTINSECONDS=1202
20.083	GN=FN1		GNLLQCICTGNGR	R.GNLLQCICTGNGR.G	2	54.47	0.00048	253	265	Fibronectin_ERLIC_MSMS_60min_Spectrum052312_scans__8288_RTINSECONDS=1205	731.849	0	0.274	HYPERLINK("http://MS2.student.main.ntu.edu.sg/mascot/cgi/peptide_view.pl?file=D:/data/20210218/FN1/TFibronectin_ERLIC_MSMS_60min_5_0_30_0_uni_human_.dat&hit=1&px=1&query=9602", "GN=FN1_R.GNLLQCICTGNGR.G_54.47")	<tr><td>GN=FN1</td><td><a href="http://MS2.student.main.ntu.edu.sg/mascot/cgi/peptide_view.pl?file=D:/data/20210218/FN1/TFibronectin_ERLIC_MSMS_60min_5_0_30_0_uni_human_.dat&hit=1&px=1&query=9602">R.GNLLQCICTGNGR.G</a><Br></td><td>2</td><td>54.47</td><tr>	1	tr|A0A024R462|A0A024R462_HUMAN	tr|A0A024R462|A0A024R462_HUMAN Fibronectin 1, isoform CRA_n OS=Homo sapiens GN=FN1 PE=4 SV=1	23520	262641	840	460	12	8	10.9	2355	5.49	9602	1	1	1	731.848	1461.68	2	1461.68	0.0004	253	265	0	54.47	17	34	0.00048	R	GNLLQCICTGNGR	G						7	Fibronectin_ERLIC_MSMS_60min_Spectrum052312_scans__8288_RTINSECONDS=1205
20.083	GN=FN1		GNLLQCICTGNGR	R.GNLLQCICTGNGR.G	2	61.53	9.4e-05	253	265	Fibronectin_ERLIC_MSMS_60min_Spectrum052313_scans__8289_RTINSECONDS=1205	731.849	0	0.274	HYPERLINK("http://MS2.student.main.ntu.edu.sg/mascot/cgi/peptide_view.pl?file=D:/data/20210218/FN1/TFibronectin_ERLIC_MSMS_60min_5_0_30_0_uni_human_.dat&hit=1&px=1&query=9601", "GN=FN1_R.GNLLQCICTGNGR.G_61.53")	<tr><td>GN=FN1</td><td><a href="http://MS2.student.main.ntu.edu.sg/mascot/cgi/peptide_view.pl?file=D:/data/20210218/FN1/TFibronectin_ERLIC_MSMS_60min_5_0_30_0_uni_human_.dat&hit=1&px=1&query=9601">R.GNLLQCICTGNGR.G</a><Br></td><td>2</td><td>61.53</td><tr>	1	tr|A0A024R462|A0A024R462_HUMAN	tr|A0A024R462|A0A024R462_HUMAN Fibronectin 1, isoform CRA_n OS=Homo sapiens GN=FN1 PE=4 SV=1	23520	262641	840	460	12	8	10.9	2355	5.49	9601	1	1	1	731.848	1461.68	2	1461.68	0.0004	253	265	0	61.53	19	34	9.4e-05	R	GNLLQCICTGNGR	G						7	Fibronectin_ERLIC_MSMS_60min_Spectrum052313_scans__8289_RTINSECONDS=1205
20.133	GN=FN1		GNLLQCICTGNGR	R.GNLLQCICTGNGR.G	2	54.54	0.00048	253	265	Fibronectin_ERLIC_MSMS_60min_Spectrum052346_scans__8311_RTINSECONDS=1208	731.849	0.002	1.505	HYPERLINK("http://MS2.student.main.ntu.edu.sg/mascot/cgi/peptide_view.pl?file=D:/data/20210218/FN1/TFibronectin_ERLIC_MSMS_60min_5_0_30_0_uni_human_.dat&hit=1&px=1&query=10171", "GN=FN1_R.GNLLQCICTGNGR.G_54.54")	<tr><td>GN=FN1</td><td><a href="http://MS2.student.main.ntu.edu.sg/mascot/cgi/peptide_view.pl?file=D:/data/20210218/FN1/TFibronectin_ERLIC_MSMS_60min_5_0_30_0_uni_human_.dat&hit=1&px=1&query=10171">R.GNLLQCICTGNGR.G</a><Br></td><td>2</td><td>54.54</td><tr>	1	tr|A0A024R462|A0A024R462_HUMAN	tr|A0A024R462|A0A024R462_HUMAN Fibronectin 1, isoform CRA_n OS=Homo sapiens GN=FN1 PE=4 SV=1	23520	262641	840	460	12	8	10.9	2355	5.49	10171	1	1	1	731.849	1461.68	2	1461.68	0.0023	253	265	0	54.54	18	34	0.00048	R	GNLLQCICTGNGR	G						7	Fibronectin_ERLIC_MSMS_60min_Spectrum052346_scans__8311_RTINSECONDS=1208
20.133	GN=FN1		GNLLQCICTGNGR	R.GNLLQCICTGNGR.G	2	61.91	8.9e-05	253	265	Fibronectin_ERLIC_MSMS_60min_Spectrum052347_scans__8312_RTINSECONDS=1208	731.849	0.002	1.505	HYPERLINK("http://MS2.student.main.ntu.edu.sg/mascot/cgi/peptide_view.pl?file=D:/data/20210218/FN1/TFibronectin_ERLIC_MSMS_60min_5_0_30_0_uni_human_.dat&hit=1&px=1&query=10172", "GN=FN1_R.GNLLQCICTGNGR.G_61.91")	<tr><td>GN=FN1</td><td><a href="http://MS2.student.main.ntu.edu.sg/mascot/cgi/peptide_view.pl?file=D:/data/20210218/FN1/TFibronectin_ERLIC_MSMS_60min_5_0_30_0_uni_human_.dat&hit=1&px=1&query=10172">R.GNLLQCICTGNGR.G</a><Br></td><td>2</td><td>61.91</td><tr>	1	tr|A0A024R462|A0A024R462_HUMAN	tr|A0A024R462|A0A024R462_HUMAN Fibronectin 1, isoform CRA_n OS=Homo sapiens GN=FN1 PE=4 SV=1	23520	262641	840	460	12	8	10.9	2355	5.49	10172	1	1	1	731.849	1461.68	2	1461.68	0.0023	253	265	0	61.91	18	34	8.9e-05	R	GNLLQCICTGNGR	G						7	Fibronectin_ERLIC_MSMS_60min_Spectrum052347_scans__8312_RTINSECONDS=1208
20.183	GN=FN1		GNLLQCICTGNGR	R.GNLLQCICTGNGR.G	2	59.57	0.00014	253	265	Fibronectin_ERLIC_MSMS_60min_Spectrum052380_scans__8334_RTINSECONDS=1211	731.849	-0.001	-0.616	HYPERLINK("http://MS2.student.main.ntu.edu.sg/mascot/cgi/peptide_view.pl?file=D:/data/20210218/FN1/TFibronectin_ERLIC_MSMS_60min_5_0_30_0_uni_human_.dat&hit=1&px=1&query=9560", "GN=FN1_R.GNLLQCICTGNGR.G_59.57")	<tr><td>GN=FN1</td><td><a href="http://MS2.student.main.ntu.edu.sg/mascot/cgi/peptide_view.pl?file=D:/data/20210218/FN1/TFibronectin_ERLIC_MSMS_60min_5_0_30_0_uni_human_.dat&hit=1&px=1&query=9560">R.GNLLQCICTGNGR.G</a><Br></td><td>2</td><td>59.57</td><tr>	1	tr|A0A024R462|A0A024R462_HUMAN	tr|A0A024R462|A0A024R462_HUMAN Fibronectin 1, isoform CRA_n OS=Homo sapiens GN=FN1 PE=4 SV=1	23520	262641	840	460	12	8	10.9	2355	5.49	9560	1	1	1	731.848	1461.68	2	1461.68	-0.0009	253	265	0	59.57	18	33	0.00014	R	GNLLQCICTGNGR	G						10	Fibronectin_ERLIC_MSMS_60min_Spectrum052380_scans__8334_RTINSECONDS=1211
20.2	GN=FN1		GNLLQCICTGNGR	R.GNLLQCICTGNGR.G	2	61.53	8.8e-05	253	265	Fibronectin_ERLIC_MSMS_60min_Spectrum052381_scans__8335_RTINSECONDS=1212	731.849	-0.001	-0.616	HYPERLINK("http://MS2.student.main.ntu.edu.sg/mascot/cgi/peptide_view.pl?file=D:/data/20210218/FN1/TFibronectin_ERLIC_MSMS_60min_5_0_30_0_uni_human_.dat&hit=1&px=1&query=9559", "GN=FN1_R.GNLLQCICTGNGR.G_61.53")	<tr><td>GN=FN1</td><td><a href="http://MS2.student.main.ntu.edu.sg/mascot/cgi/peptide_view.pl?file=D:/data/20210218/FN1/TFibronectin_ERLIC_MSMS_60min_5_0_30_0_uni_human_.dat&hit=1&px=1&query=9559">R.GNLLQCICTGNGR.G</a><Br></td><td>2</td><td>61.53</td><tr>	1	tr|A0A024R462|A0A024R462_HUMAN	tr|A0A024R462|A0A024R462_HUMAN Fibronectin 1, isoform CRA_n OS=Homo sapiens GN=FN1 PE=4 SV=1	23520	262641	840	460	12	8	10.9	2355	5.49	9559	1	1	1	731.848	1461.68	2	1461.68	-0.0009	253	265	0	61.53	18	33	8.8e-05	R	GNLLQCICTGNGR	G						7	Fibronectin_ERLIC_MSMS_60min_Spectrum052381_scans__8335_RTINSECONDS=1212
20.25	GN=FN1		GNLLQCICTGNGR	R.GNLLQCICTGNGR.G	2	54.62	0.00044	253	265	Fibronectin_ERLIC_MSMS_60min_Spectrum052414_scans__8357_RTINSECONDS=1215	731.849	-0.001	-0.547	HYPERLINK("http://MS2.student.main.ntu.edu.sg/mascot/cgi/peptide_view.pl?file=D:/data/20210218/FN1/TFibronectin_ERLIC_MSMS_60min_5_0_30_0_uni_human_.dat&hit=1&px=1&query=9568", "GN=FN1_R.GNLLQCICTGNGR.G_54.62")	<tr><td>GN=FN1</td><td><a href="http://MS2.student.main.ntu.edu.sg/mascot/cgi/peptide_view.pl?file=D:/data/20210218/FN1/TFibronectin_ERLIC_MSMS_60min_5_0_30_0_uni_human_.dat&hit=1&px=1&query=9568">R.GNLLQCICTGNGR.G</a><Br></td><td>2</td><td>54.62</td><tr>	1	tr|A0A024R462|A0A024R462_HUMAN	tr|A0A024R462|A0A024R462_HUMAN Fibronectin 1, isoform CRA_n OS=Homo sapiens GN=FN1 PE=4 SV=1	23520	262641	840	460	12	8	10.9	2355	5.49	9568	1	1	1	731.848	1461.68	2	1461.68	-0.0008	253	265	0	54.62	17	34	0.00044	R	GNLLQCICTGNGR	G						7	Fibronectin_ERLIC_MSMS_60min_Spectrum052414_scans__8357_RTINSECONDS=1215
20.25	GN=FN1		GNLLQCICTGNGR	R.GNLLQCICTGNGR.G	2	60.67	0.00011	253	265	Fibronectin_ERLIC_MSMS_60min_Spectrum052415_scans__8358_RTINSECONDS=1215	731.849	-0.001	-0.547	HYPERLINK("http://MS2.student.main.ntu.edu.sg/mascot/cgi/peptide_view.pl?file=D:/data/20210218/FN1/TFibronectin_ERLIC_MSMS_60min_5_0_30_0_uni_human_.dat&hit=1&px=1&query=9569", "GN=FN1_R.GNLLQCICTGNGR.G_60.67")	<tr><td>GN=FN1</td><td><a href="http://MS2.student.main.ntu.edu.sg/mascot/cgi/peptide_view.pl?file=D:/data/20210218/FN1/TFibronectin_ERLIC_MSMS_60min_5_0_30_0_uni_human_.dat&hit=1&px=1&query=9569">R.GNLLQCICTGNGR.G</a><Br></td><td>2</td><td>60.67</td><tr>	1	tr|A0A024R462|A0A024R462_HUMAN	tr|A0A024R462|A0A024R462_HUMAN Fibronectin 1, isoform CRA_n OS=Homo sapiens GN=FN1 PE=4 SV=1	23520	262641	840	460	12	8	10.9	2355	5.49	9569	1	1	1	731.848	1461.68	2	1461.68	-0.0008	253	265	0	60.67	18	34	0.00011	R	GNLLQCICTGNGR	G						10	Fibronectin_ERLIC_MSMS_60min_Spectrum052415_scans__8358_RTINSECONDS=1215
20.3	GN=FN1		GNLLQCICTGNGR	R.GNLLQCICTGNGR.G	2	54.42	0.00046	253	265	Fibronectin_ERLIC_MSMS_60min_Spectrum052448_scans__8380_RTINSECONDS=1218	731.849	-0.003	-2.258	HYPERLINK("http://MS2.student.main.ntu.edu.sg/mascot/cgi/peptide_view.pl?file=D:/data/20210218/FN1/TFibronectin_ERLIC_MSMS_60min_5_0_30_0_uni_human_.dat&hit=1&px=1&query=9477", "GN=FN1_R.GNLLQCICTGNGR.G_54.42")	<tr><td>GN=FN1</td><td><a href="http://MS2.student.main.ntu.edu.sg/mascot/cgi/peptide_view.pl?file=D:/data/20210218/FN1/TFibronectin_ERLIC_MSMS_60min_5_0_30_0_uni_human_.dat&hit=1&px=1&query=9477">R.GNLLQCICTGNGR.G</a><Br></td><td>2</td><td>54.42</td><tr>	1	tr|A0A024R462|A0A024R462_HUMAN	tr|A0A024R462|A0A024R462_HUMAN Fibronectin 1, isoform CRA_n OS=Homo sapiens GN=FN1 PE=4 SV=1	23520	262641	840	460	12	8	10.9	2355	5.49	9477	1	1	1	731.846	1461.68	2	1461.68	-0.0032	253	265	0	54.42	18	34	0.00046	R	GNLLQCICTGNGR	G						7	Fibronectin_ERLIC_MSMS_60min_Spectrum052448_scans__8380_RTINSECONDS=1218
20.3	GN=FN1		GNLLQCICTGNGR	R.GNLLQCICTGNGR.G	2	68	2e-05	253	265	Fibronectin_ERLIC_MSMS_60min_Spectrum052449_scans__8381_RTINSECONDS=1218	731.849	-0.003	-2.258	HYPERLINK("http://MS2.student.main.ntu.edu.sg/mascot/cgi/peptide_view.pl?file=D:/data/20210218/FN1/TFibronectin_ERLIC_MSMS_60min_5_0_30_0_uni_human_.dat&hit=1&px=1&query=9478", "GN=FN1_R.GNLLQCICTGNGR.G_68.00")	<tr><td>GN=FN1</td><td><a href="http://MS2.student.main.ntu.edu.sg/mascot/cgi/peptide_view.pl?file=D:/data/20210218/FN1/TFibronectin_ERLIC_MSMS_60min_5_0_30_0_uni_human_.dat&hit=1&px=1&query=9478">R.GNLLQCICTGNGR.G</a><Br></td><td>2</td><td>68.00</td><tr>	1	tr|A0A024R462|A0A024R462_HUMAN	tr|A0A024R462|A0A024R462_HUMAN Fibronectin 1, isoform CRA_n OS=Homo sapiens GN=FN1 PE=4 SV=1	23520	262641	840	460	12	8	10.9	2355	5.49	9478	1	1	1	731.846	1461.68	2	1461.68	-0.0032	253	265	0	68	19	34	2e-05	R	GNLLQCICTGNGR	G						10	Fibronectin_ERLIC_MSMS_60min_Spectrum052449_scans__8381_RTINSECONDS=1218
20.35	GN=FN1		GNLLQCICTGNGR	R.GNLLQCICTGNGR.G	2	55.55	0.00035	253	265	Fibronectin_ERLIC_MSMS_60min_Spectrum052483_scans__8403_RTINSECONDS=1221	731.849	-0.002	-1.095	HYPERLINK("http://MS2.student.main.ntu.edu.sg/mascot/cgi/peptide_view.pl?file=D:/data/20210218/FN1/TFibronectin_ERLIC_MSMS_60min_5_0_30_0_uni_human_.dat&hit=1&px=1&query=9529", "GN=FN1_R.GNLLQCICTGNGR.G_55.55")	<tr><td>GN=FN1</td><td><a href="http://MS2.student.main.ntu.edu.sg/mascot/cgi/peptide_view.pl?file=D:/data/20210218/FN1/TFibronectin_ERLIC_MSMS_60min_5_0_30_0_uni_human_.dat&hit=1&px=1&query=9529">R.GNLLQCICTGNGR.G</a><Br></td><td>2</td><td>55.55</td><tr>	1	tr|A0A024R462|A0A024R462_HUMAN	tr|A0A024R462|A0A024R462_HUMAN Fibronectin 1, isoform CRA_n OS=Homo sapiens GN=FN1 PE=4 SV=1	23520	262641	840	460	12	8	10.9	2355	5.49	9529	1	1	1	731.847	1461.68	2	1461.68	-0.0015	253	265	0	55.55	17	34	0.00035	R	GNLLQCICTGNGR	G						10	Fibronectin_ERLIC_MSMS_60min_Spectrum052483_scans__8403_RTINSECONDS=1221
20.35	GN=FN1		GNLLQCICTGNGR	R.GNLLQCICTGNGR.G	2	61.41	9.1e-05	253	265	Fibronectin_ERLIC_MSMS_60min_Spectrum052484_scans__8404_RTINSECONDS=1221	731.849	-0.002	-1.095	HYPERLINK("http://MS2.student.main.ntu.edu.sg/mascot/cgi/peptide_view.pl?file=D:/data/20210218/FN1/TFibronectin_ERLIC_MSMS_60min_5_0_30_0_uni_human_.dat&hit=1&px=1&query=9528", "GN=FN1_R.GNLLQCICTGNGR.G_61.41")	<tr><td>GN=FN1</td><td><a href="http://MS2.student.main.ntu.edu.sg/mascot/cgi/peptide_view.pl?file=D:/data/20210218/FN1/TFibronectin_ERLIC_MSMS_60min_5_0_30_0_uni_human_.dat&hit=1&px=1&query=9528">R.GNLLQCICTGNGR.G</a><Br></td><td>2</td><td>61.41</td><tr>	1	tr|A0A024R462|A0A024R462_HUMAN	tr|A0A024R462|A0A024R462_HUMAN Fibronectin 1, isoform CRA_n OS=Homo sapiens GN=FN1 PE=4 SV=1	23520	262641	840	460	12	8	10.9	2355	5.49	9528	1	1	1	731.847	1461.68	2	1461.68	-0.0015	253	265	0	61.41	19	34	9.1e-05	R	GNLLQCICTGNGR	G						7	Fibronectin_ERLIC_MSMS_60min_Spectrum052484_scans__8404_RTINSECONDS=1221
20.4	GN=FN1		GNLLQCICTGNGR	R.GNLLQCICTGNGR.G	2	41.21	0.0095	253	265	Fibronectin_ERLIC_MSMS_60min_Spectrum052518_scans__8427_RTINSECONDS=1224	731.849	-0.003	-1.984	HYPERLINK("http://MS2.student.main.ntu.edu.sg/mascot/cgi/peptide_view.pl?file=D:/data/20210218/FN1/TFibronectin_ERLIC_MSMS_60min_5_0_30_0_uni_human_.dat&hit=1&px=1&query=9480", "GN=FN1_R.GNLLQCICTGNGR.G_41.21")	<tr><td>GN=FN1</td><td><a href="http://MS2.student.main.ntu.edu.sg/mascot/cgi/peptide_view.pl?file=D:/data/20210218/FN1/TFibronectin_ERLIC_MSMS_60min_5_0_30_0_uni_human_.dat&hit=1&px=1&query=9480">R.GNLLQCICTGNGR.G</a><Br></td><td>2</td><td>41.21</td><tr>	1	tr|A0A024R462|A0A024R462_HUMAN	tr|A0A024R462|A0A024R462_HUMAN Fibronectin 1, isoform CRA_n OS=Homo sapiens GN=FN1 PE=4 SV=1	23520	262641	840	460	12	8	10.9	2355	5.49	9480	1	1	1	731.847	1461.68	2	1461.68	-0.0029	253	265	0	41.21	20	34	0.0095	R	GNLLQCICTGNGR	G						8	Fibronectin_ERLIC_MSMS_60min_Spectrum052518_scans__8427_RTINSECONDS=1224
20.4	GN=FN1		GNLLQCICTGNGR	R.GNLLQCICTGNGR.G	2	65.35	3.7e-05	253	265	Fibronectin_ERLIC_MSMS_60min_Spectrum052517_scans__8426_RTINSECONDS=1224	731.849	-0.003	-1.984	HYPERLINK("http://MS2.student.main.ntu.edu.sg/mascot/cgi/peptide_view.pl?file=D:/data/20210218/FN1/TFibronectin_ERLIC_MSMS_60min_5_0_30_0_uni_human_.dat&hit=1&px=1&query=9481", "GN=FN1_R.GNLLQCICTGNGR.G_65.35")	<tr><td>GN=FN1</td><td><a href="http://MS2.student.main.ntu.edu.sg/mascot/cgi/peptide_view.pl?file=D:/data/20210218/FN1/TFibronectin_ERLIC_MSMS_60min_5_0_30_0_uni_human_.dat&hit=1&px=1&query=9481">R.GNLLQCICTGNGR.G</a><Br></td><td>2</td><td>65.35</td><tr>	1	tr|A0A024R462|A0A024R462_HUMAN	tr|A0A024R462|A0A024R462_HUMAN Fibronectin 1, isoform CRA_n OS=Homo sapiens GN=FN1 PE=4 SV=1	23520	262641	840	460	12	8	10.9	2355	5.49	9481	1	1	1	731.847	1461.68	2	1461.68	-0.0029	253	265	0	65.35	18	34	3.7e-05	R	GNLLQCICTGNGR	G						10	Fibronectin_ERLIC_MSMS_60min_Spectrum052517_scans__8426_RTINSECONDS=1224
20.45	GN=FN1		GNLLQCICTGNGR	R.GNLLQCICTGNGR.G	2	53.86	0.00052	253	265	Fibronectin_ERLIC_MSMS_60min_Spectrum052547_scans__8449_RTINSECONDS=1227	731.849	-0.002	-1.095	HYPERLINK("http://MS2.student.main.ntu.edu.sg/mascot/cgi/peptide_view.pl?file=D:/data/20210218/FN1/TFibronectin_ERLIC_MSMS_60min_5_0_30_0_uni_human_.dat&hit=1&px=1&query=9530", "GN=FN1_R.GNLLQCICTGNGR.G_53.86")	<tr><td>GN=FN1</td><td><a href="http://MS2.student.main.ntu.edu.sg/mascot/cgi/peptide_view.pl?file=D:/data/20210218/FN1/TFibronectin_ERLIC_MSMS_60min_5_0_30_0_uni_human_.dat&hit=1&px=1&query=9530">R.GNLLQCICTGNGR.G</a><Br></td><td>2</td><td>53.86</td><tr>	1	tr|A0A024R462|A0A024R462_HUMAN	tr|A0A024R462|A0A024R462_HUMAN Fibronectin 1, isoform CRA_n OS=Homo sapiens GN=FN1 PE=4 SV=1	23520	262641	840	460	12	8	10.9	2355	5.49	9530	1	1	1	731.847	1461.68	2	1461.68	-0.0015	253	265	0	53.86	17	34	0.00052	R	GNLLQCICTGNGR	G						7	Fibronectin_ERLIC_MSMS_60min_Spectrum052547_scans__8449_RTINSECONDS=1227
20.467	GN=FN1		GNLLQCICTGNGR	R.GNLLQCICTGNGR.G	2	48.37	0.0018	253	265	Fibronectin_ERLIC_MSMS_60min_Spectrum052548_scans__8450_RTINSECONDS=1228	731.849	-0.002	-1.095	HYPERLINK("http://MS2.student.main.ntu.edu.sg/mascot/cgi/peptide_view.pl?file=D:/data/20210218/FN1/TFibronectin_ERLIC_MSMS_60min_5_0_30_0_uni_human_.dat&hit=1&px=1&query=9527", "GN=FN1_R.GNLLQCICTGNGR.G_48.37")	<tr><td>GN=FN1</td><td><a href="http://MS2.student.main.ntu.edu.sg/mascot/cgi/peptide_view.pl?file=D:/data/20210218/FN1/TFibronectin_ERLIC_MSMS_60min_5_0_30_0_uni_human_.dat&hit=1&px=1&query=9527">R.GNLLQCICTGNGR.G</a><Br></td><td>2</td><td>48.37</td><tr>	1	tr|A0A024R462|A0A024R462_HUMAN	tr|A0A024R462|A0A024R462_HUMAN Fibronectin 1, isoform CRA_n OS=Homo sapiens GN=FN1 PE=4 SV=1	23520	262641	840	460	12	8	10.9	2355	5.49	9527	1	1	1	731.847	1461.68	2	1461.68	-0.0015	253	265	0	48.37	17	34	0.0018	R	GNLLQCICTGNGR	G						9	Fibronectin_ERLIC_MSMS_60min_Spectrum052548_scans__8450_RTINSECONDS=1228
20.517	GN=FN1		GNLLQCICTGNGR	R.GNLLQCICTGNGR.G	2	57.2	0.00024	253	265	Fibronectin_ERLIC_MSMS_60min_Spectrum052581_scans__8472_RTINSECONDS=1231	731.849	-0.003	-1.916	HYPERLINK("http://MS2.student.main.ntu.edu.sg/mascot/cgi/peptide_view.pl?file=D:/data/20210218/FN1/TFibronectin_ERLIC_MSMS_60min_5_0_30_0_uni_human_.dat&hit=1&px=1&query=9486", "GN=FN1_R.GNLLQCICTGNGR.G_57.20")	<tr><td>GN=FN1</td><td><a href="http://MS2.student.main.ntu.edu.sg/mascot/cgi/peptide_view.pl?file=D:/data/20210218/FN1/TFibronectin_ERLIC_MSMS_60min_5_0_30_0_uni_human_.dat&hit=1&px=1&query=9486">R.GNLLQCICTGNGR.G</a><Br></td><td>2</td><td>57.20</td><tr>	1	tr|A0A024R462|A0A024R462_HUMAN	tr|A0A024R462|A0A024R462_HUMAN Fibronectin 1, isoform CRA_n OS=Homo sapiens GN=FN1 PE=4 SV=1	23520	262641	840	460	12	8	10.9	2355	5.49	9486	1	1	1	731.847	1461.68	2	1461.68	-0.0027	253	265	0	57.2	18	34	0.00024	R	GNLLQCICTGNGR	G						7	Fibronectin_ERLIC_MSMS_60min_Spectrum052581_scans__8472_RTINSECONDS=1231
20.517	GN=FN1		GNLLQCICTGNGR	R.GNLLQCICTGNGR.G	2	61.71	8.5e-05	253	265	Fibronectin_ERLIC_MSMS_60min_Spectrum052582_scans__8473_RTINSECONDS=1231	731.849	-0.003	-1.916	HYPERLINK("http://MS2.student.main.ntu.edu.sg/mascot/cgi/peptide_view.pl?file=D:/data/20210218/FN1/TFibronectin_ERLIC_MSMS_60min_5_0_30_0_uni_human_.dat&hit=1&px=1&query=9485", "GN=FN1_R.GNLLQCICTGNGR.G_61.71")	<tr><td>GN=FN1</td><td><a href="http://MS2.student.main.ntu.edu.sg/mascot/cgi/peptide_view.pl?file=D:/data/20210218/FN1/TFibronectin_ERLIC_MSMS_60min_5_0_30_0_uni_human_.dat&hit=1&px=1&query=9485">R.GNLLQCICTGNGR.G</a><Br></td><td>2</td><td>61.71</td><tr>	1	tr|A0A024R462|A0A024R462_HUMAN	tr|A0A024R462|A0A024R462_HUMAN Fibronectin 1, isoform CRA_n OS=Homo sapiens GN=FN1 PE=4 SV=1	23520	262641	840	460	12	8	10.9	2355	5.49	9485	1	1	1	731.847	1461.68	2	1461.68	-0.0027	253	265	0	61.71	21	34	8.5e-05	R	GNLLQCICTGNGR	G						7	Fibronectin_ERLIC_MSMS_60min_Spectrum052582_scans__8473_RTINSECONDS=1231
20.567	GN=FN1		GNLLQCICTGNGR	R.GNLLQCICTGNGR.G	2	61	0.0001	253	265	Fibronectin_ERLIC_MSMS_60min_Spectrum052612_scans__8495_RTINSECONDS=1234	731.849	-0.001	-0.958	HYPERLINK("http://MS2.student.main.ntu.edu.sg/mascot/cgi/peptide_view.pl?file=D:/data/20210218/FN1/TFibronectin_ERLIC_MSMS_60min_5_0_30_0_uni_human_.dat&hit=1&px=1&query=9534", "GN=FN1_R.GNLLQCICTGNGR.G_61.00")	<tr><td>GN=FN1</td><td><a href="http://MS2.student.main.ntu.edu.sg/mascot/cgi/peptide_view.pl?file=D:/data/20210218/FN1/TFibronectin_ERLIC_MSMS_60min_5_0_30_0_uni_human_.dat&hit=1&px=1&query=9534">R.GNLLQCICTGNGR.G</a><Br></td><td>2</td><td>61.00</td><tr>	1	tr|A0A024R462|A0A024R462_HUMAN	tr|A0A024R462|A0A024R462_HUMAN Fibronectin 1, isoform CRA_n OS=Homo sapiens GN=FN1 PE=4 SV=1	23520	262641	840	460	12	8	10.9	2355	5.49	9534	1	1	1	731.847	1461.68	2	1461.68	-0.0014	253	265	0	61	18	34	0.0001	R	GNLLQCICTGNGR	G						7	Fibronectin_ERLIC_MSMS_60min_Spectrum052612_scans__8495_RTINSECONDS=1234
20.567	GN=FN1		GNLLQCICTGNGR	R.GNLLQCICTGNGR.G	2	65.78	3.3e-05	253	265	Fibronectin_ERLIC_MSMS_60min_Spectrum052613_scans__8496_RTINSECONDS=1234	731.849	-0.001	-0.958	HYPERLINK("http://MS2.student.main.ntu.edu.sg/mascot/cgi/peptide_view.pl?file=D:/data/20210218/FN1/TFibronectin_ERLIC_MSMS_60min_5_0_30_0_uni_human_.dat&hit=1&px=1&query=9535", "GN=FN1_R.GNLLQCICTGNGR.G_65.78")	<tr><td>GN=FN1</td><td><a href="http://MS2.student.main.ntu.edu.sg/mascot/cgi/peptide_view.pl?file=D:/data/20210218/FN1/TFibronectin_ERLIC_MSMS_60min_5_0_30_0_uni_human_.dat&hit=1&px=1&query=9535">R.GNLLQCICTGNGR.G</a><Br></td><td>2</td><td>65.78</td><tr>	1	tr|A0A024R462|A0A024R462_HUMAN	tr|A0A024R462|A0A024R462_HUMAN Fibronectin 1, isoform CRA_n OS=Homo sapiens GN=FN1 PE=4 SV=1	23520	262641	840	460	12	8	10.9	2355	5.49	9535	1	1	1	731.847	1461.68	2	1461.68	-0.0014	253	265	0	65.78	19	34	3.3e-05	R	GNLLQCICTGNGR	G						7	Fibronectin_ERLIC_MSMS_60min_Spectrum052613_scans__8496_RTINSECONDS=1234
20.617	GN=FN1		GNLLQCICTGNGR	R.GNLLQCICTGNGR.G	2	45.54	0.0035	253	265	Fibronectin_ERLIC_MSMS_60min_Spectrum052646_scans__8518_RTINSECONDS=1237	731.849	-0.001	-0.958	HYPERLINK("http://MS2.student.main.ntu.edu.sg/mascot/cgi/peptide_view.pl?file=D:/data/20210218/FN1/TFibronectin_ERLIC_MSMS_60min_5_0_30_0_uni_human_.dat&hit=1&px=1&query=9537", "GN=FN1_R.GNLLQCICTGNGR.G_45.54")	<tr><td>GN=FN1</td><td><a href="http://MS2.student.main.ntu.edu.sg/mascot/cgi/peptide_view.pl?file=D:/data/20210218/FN1/TFibronectin_ERLIC_MSMS_60min_5_0_30_0_uni_human_.dat&hit=1&px=1&query=9537">R.GNLLQCICTGNGR.G</a><Br></td><td>2</td><td>45.54</td><tr>	1	tr|A0A024R462|A0A024R462_HUMAN	tr|A0A024R462|A0A024R462_HUMAN Fibronectin 1, isoform CRA_n OS=Homo sapiens GN=FN1 PE=4 SV=1	23520	262641	840	460	12	8	10.9	2355	5.49	9537	1	1	1	731.847	1461.68	2	1461.68	-0.0014	253	265	0	45.54	17	34	0.0035	R	GNLLQCICTGNGR	G						9	Fibronectin_ERLIC_MSMS_60min_Spectrum052646_scans__8518_RTINSECONDS=1237
20.617	GN=FN1		GNLLQCICTGNGR	R.GNLLQCICTGNGR.G	2	65.86	3.3e-05	253	265	Fibronectin_ERLIC_MSMS_60min_Spectrum052647_scans__8519_RTINSECONDS=1237	731.849	-0.001	-0.958	HYPERLINK("http://MS2.student.main.ntu.edu.sg/mascot/cgi/peptide_view.pl?file=D:/data/20210218/FN1/TFibronectin_ERLIC_MSMS_60min_5_0_30_0_uni_human_.dat&hit=1&px=1&query=9536", "GN=FN1_R.GNLLQCICTGNGR.G_65.86")	<tr><td>GN=FN1</td><td><a href="http://MS2.student.main.ntu.edu.sg/mascot/cgi/peptide_view.pl?file=D:/data/20210218/FN1/TFibronectin_ERLIC_MSMS_60min_5_0_30_0_uni_human_.dat&hit=1&px=1&query=9536">R.GNLLQCICTGNGR.G</a><Br></td><td>2</td><td>65.86</td><tr>	1	tr|A0A024R462|A0A024R462_HUMAN	tr|A0A024R462|A0A024R462_HUMAN Fibronectin 1, isoform CRA_n OS=Homo sapiens GN=FN1 PE=4 SV=1	23520	262641	840	460	12	8	10.9	2355	5.49	9536	1	1	1	731.847	1461.68	2	1461.68	-0.0014	253	265	0	65.86	23	34	3.3e-05	R	GNLLQCICTGNGR	G						7	Fibronectin_ERLIC_MSMS_60min_Spectrum052647_scans__8519_RTINSECONDS=1237
20.667	GN=FN1		GNLLQCICTGNGR	R.GNLLQCICTGNGR.G	2	65.72	3.5e-05	253	265	Fibronectin_ERLIC_MSMS_60min_Spectrum052676_scans__8541_RTINSECONDS=1240	731.849	-0.001	-0.342	HYPERLINK("http://MS2.student.main.ntu.edu.sg/mascot/cgi/peptide_view.pl?file=D:/data/20210218/FN1/TFibronectin_ERLIC_MSMS_60min_5_0_30_0_uni_human_.dat&hit=1&px=1&query=9576", "GN=FN1_R.GNLLQCICTGNGR.G_65.72")	<tr><td>GN=FN1</td><td><a href="http://MS2.student.main.ntu.edu.sg/mascot/cgi/peptide_view.pl?file=D:/data/20210218/FN1/TFibronectin_ERLIC_MSMS_60min_5_0_30_0_uni_human_.dat&hit=1&px=1&query=9576">R.GNLLQCICTGNGR.G</a><Br></td><td>2</td><td>65.72</td><tr>	1	tr|A0A024R462|A0A024R462_HUMAN	tr|A0A024R462|A0A024R462_HUMAN Fibronectin 1, isoform CRA_n OS=Homo sapiens GN=FN1 PE=4 SV=1	23520	262641	840	460	12	8	10.9	2355	5.49	9576	1	1	1	731.848	1461.68	2	1461.68	-0.0004	253	265	0	65.72	19	34	3.5e-05	R	GNLLQCICTGNGR	G						7	Fibronectin_ERLIC_MSMS_60min_Spectrum052676_scans__8541_RTINSECONDS=1240
20.733	GN=FN1		GNLLQCICTGNGR	R.GNLLQCICTGNGR.G	2	50.66	0.001	253	265	Fibronectin_ERLIC_MSMS_60min_Spectrum052713_scans__8565_RTINSECONDS=1244	731.849	0.997	-4.347	HYPERLINK("http://MS2.student.main.ntu.edu.sg/mascot/cgi/peptide_view.pl?file=D:/data/20210218/FN1/TFibronectin_ERLIC_MSMS_60min_5_0_30_0_uni_human_.dat&hit=1&px=1&query=10896", "GN=FN1_R.GNLLQCICTGNGR.G_50.66")	<tr><td>GN=FN1</td><td><a href="http://MS2.student.main.ntu.edu.sg/mascot/cgi/peptide_view.pl?file=D:/data/20210218/FN1/TFibronectin_ERLIC_MSMS_60min_5_0_30_0_uni_human_.dat&hit=1&px=1&query=10896">R.GNLLQCICTGNGR.G</a><Br></td><td>2</td><td>50.66</td><tr>	1	tr|A0A024R462|A0A024R462_HUMAN	tr|A0A024R462|A0A024R462_HUMAN Fibronectin 1, isoform CRA_n OS=Homo sapiens GN=FN1 PE=4 SV=1	23520	262641	840	460	12	8	10.9	2355	5.49	10896	1	1	1	732.347	1462.68	2	1461.68	0.997	253	265	0	50.66	16	33	0.001	R	GNLLQCICTGNGR	G						8	Fibronectin_ERLIC_MSMS_60min_Spectrum052713_scans__8565_RTINSECONDS=1244
20.733	GN=FN1		GNLLQCICTGNGR	R.GNLLQCICTGNGR.G	2	56.71	0.00027	253	265	Fibronectin_ERLIC_MSMS_60min_Spectrum052711_scans__8564_RTINSECONDS=1244	731.849	-0.002	-1.3	HYPERLINK("http://MS2.student.main.ntu.edu.sg/mascot/cgi/peptide_view.pl?file=D:/data/20210218/FN1/TFibronectin_ERLIC_MSMS_60min_5_0_30_0_uni_human_.dat&hit=1&px=1&query=9514", "GN=FN1_R.GNLLQCICTGNGR.G_56.71")	<tr><td>GN=FN1</td><td><a href="http://MS2.student.main.ntu.edu.sg/mascot/cgi/peptide_view.pl?file=D:/data/20210218/FN1/TFibronectin_ERLIC_MSMS_60min_5_0_30_0_uni_human_.dat&hit=1&px=1&query=9514">R.GNLLQCICTGNGR.G</a><Br></td><td>2</td><td>56.71</td><tr>	1	tr|A0A024R462|A0A024R462_HUMAN	tr|A0A024R462|A0A024R462_HUMAN Fibronectin 1, isoform CRA_n OS=Homo sapiens GN=FN1 PE=4 SV=1	23520	262641	840	460	12	8	10.9	2355	5.49	9514	1	1	1	731.847	1461.68	2	1461.68	-0.0019	253	265	0	56.71	17	34	0.00027	R	GNLLQCICTGNGR	G						7	Fibronectin_ERLIC_MSMS_60min_Spectrum052711_scans__8564_RTINSECONDS=1244
20.783	GN=FN1		GNLLQCICTGNGR	R.GNLLQCICTGNGR.G	2	57.45	0.00024	253	265	Fibronectin_ERLIC_MSMS_60min_Spectrum052746_scans__8587_RTINSECONDS=1247	731.849	0	0.205	HYPERLINK("http://MS2.student.main.ntu.edu.sg/mascot/cgi/peptide_view.pl?file=D:/data/20210218/FN1/TFibronectin_ERLIC_MSMS_60min_5_0_30_0_uni_human_.dat&hit=1&px=1&query=9597", "GN=FN1_R.GNLLQCICTGNGR.G_57.45")	<tr><td>GN=FN1</td><td><a href="http://MS2.student.main.ntu.edu.sg/mascot/cgi/peptide_view.pl?file=D:/data/20210218/FN1/TFibronectin_ERLIC_MSMS_60min_5_0_30_0_uni_human_.dat&hit=1&px=1&query=9597">R.GNLLQCICTGNGR.G</a><Br></td><td>2</td><td>57.45</td><tr>	1	tr|A0A024R462|A0A024R462_HUMAN	tr|A0A024R462|A0A024R462_HUMAN Fibronectin 1, isoform CRA_n OS=Homo sapiens GN=FN1 PE=4 SV=1	23520	262641	840	460	12	8	10.9	2355	5.49	9597	1	1	1	731.848	1461.68	2	1461.68	0.0003	253	265	0	57.45	17	34	0.00024	R	GNLLQCICTGNGR	G						7	Fibronectin_ERLIC_MSMS_60min_Spectrum052746_scans__8587_RTINSECONDS=1247
20.833	GN=FN1		GNLLQCICTGNGR	R.GNLLQCICTGNGR.G	2	42.62	0.0069	253	265	Fibronectin_ERLIC_MSMS_60min_Spectrum052777_scans__8610_RTINSECONDS=1250	731.849	-0.002	-1.3	HYPERLINK("http://MS2.student.main.ntu.edu.sg/mascot/cgi/peptide_view.pl?file=D:/data/20210218/FN1/TFibronectin_ERLIC_MSMS_60min_5_0_30_0_uni_human_.dat&hit=1&px=1&query=9515", "GN=FN1_R.GNLLQCICTGNGR.G_42.62")	<tr><td>GN=FN1</td><td><a href="http://MS2.student.main.ntu.edu.sg/mascot/cgi/peptide_view.pl?file=D:/data/20210218/FN1/TFibronectin_ERLIC_MSMS_60min_5_0_30_0_uni_human_.dat&hit=1&px=1&query=9515">R.GNLLQCICTGNGR.G</a><Br></td><td>2</td><td>42.62</td><tr>	1	tr|A0A024R462|A0A024R462_HUMAN	tr|A0A024R462|A0A024R462_HUMAN Fibronectin 1, isoform CRA_n OS=Homo sapiens GN=FN1 PE=4 SV=1	23520	262641	840	460	12	8	10.9	2355	5.49	9515	1	1	1	731.847	1461.68	2	1461.68	-0.0019	253	265	0	42.62	16	34	0.0069	R	GNLLQCICTGNGR	G						6	Fibronectin_ERLIC_MSMS_60min_Spectrum052777_scans__8610_RTINSECONDS=1250
20.883	GN=FN1		GNLLQCICTGNGR	R.GNLLQCICTGNGR.G	2	42.63	0.007	253	265	Fibronectin_ERLIC_MSMS_60min_Spectrum052810_scans__8633_RTINSECONDS=1253	731.849	0.003	2.121	HYPERLINK("http://MS2.student.main.ntu.edu.sg/mascot/cgi/peptide_view.pl?file=D:/data/20210218/FN1/TFibronectin_ERLIC_MSMS_60min_5_0_30_0_uni_human_.dat&hit=1&px=1&query=10183", "GN=FN1_R.GNLLQCICTGNGR.G_42.63")	<tr><td>GN=FN1</td><td><a href="http://MS2.student.main.ntu.edu.sg/mascot/cgi/peptide_view.pl?file=D:/data/20210218/FN1/TFibronectin_ERLIC_MSMS_60min_5_0_30_0_uni_human_.dat&hit=1&px=1&query=10183">R.GNLLQCICTGNGR.G</a><Br></td><td>2</td><td>42.63</td><tr>	1	tr|A0A024R462|A0A024R462_HUMAN	tr|A0A024R462|A0A024R462_HUMAN Fibronectin 1, isoform CRA_n OS=Homo sapiens GN=FN1 PE=4 SV=1	23520	262641	840	460	12	8	10.9	2355	5.49	10183	1	1	1	731.85	1461.68	2	1461.68	0.0031	253	265	0	42.63	15	34	0.007	R	GNLLQCICTGNGR	G						6	Fibronectin_ERLIC_MSMS_60min_Spectrum052810_scans__8633_RTINSECONDS=1253
20.95	GN=FN1		GNLLQCICTGNGR	R.GNLLQCICTGNGR.G	2	37.16	0.025	253	265	Fibronectin_ERLIC_MSMS_60min_Spectrum052841_scans__8656_RTINSECONDS=1257	731.849	0.001	0.821	HYPERLINK("http://MS2.student.main.ntu.edu.sg/mascot/cgi/peptide_view.pl?file=D:/data/20210218/FN1/TFibronectin_ERLIC_MSMS_60min_5_0_30_0_uni_human_.dat&hit=1&px=1&query=9622", "GN=FN1_R.GNLLQCICTGNGR.G_37.16")	<tr><td>GN=FN1</td><td><a href="http://MS2.student.main.ntu.edu.sg/mascot/cgi/peptide_view.pl?file=D:/data/20210218/FN1/TFibronectin_ERLIC_MSMS_60min_5_0_30_0_uni_human_.dat&hit=1&px=1&query=9622">R.GNLLQCICTGNGR.G</a><Br></td><td>2</td><td>37.16</td><tr>	1	tr|A0A024R462|A0A024R462_HUMAN	tr|A0A024R462|A0A024R462_HUMAN Fibronectin 1, isoform CRA_n OS=Homo sapiens GN=FN1 PE=4 SV=1	23520	262641	840	460	12	8	10.9	2355	5.49	9622	1	1	1	731.849	1461.68	2	1461.68	0.0013	253	265	0	37.16	15	34	0.025	R	GNLLQCICTGNGR	G						7	Fibronectin_ERLIC_MSMS_60min_Spectrum052841_scans__8656_RTINSECONDS=1257
20.95	GN=FN1		GNLLQCICTGNGR	R.GNLLQCICTGNGR.G	2	45.04	0.0041	253	265	Fibronectin_ERLIC_MSMS_60min_Spectrum052843_scans__8657_RTINSECONDS=1257	731.849	1.001	-1.679	HYPERLINK("http://MS2.student.main.ntu.edu.sg/mascot/cgi/peptide_view.pl?file=D:/data/20210218/FN1/TFibronectin_ERLIC_MSMS_60min_5_0_30_0_uni_human_.dat&hit=1&px=1&query=10906", "GN=FN1_R.GNLLQCICTGNGR.G_45.04")	<tr><td>GN=FN1</td><td><a href="http://MS2.student.main.ntu.edu.sg/mascot/cgi/peptide_view.pl?file=D:/data/20210218/FN1/TFibronectin_ERLIC_MSMS_60min_5_0_30_0_uni_human_.dat&hit=1&px=1&query=10906">R.GNLLQCICTGNGR.G</a><Br></td><td>2</td><td>45.04</td><tr>	1	tr|A0A024R462|A0A024R462_HUMAN	tr|A0A024R462|A0A024R462_HUMAN Fibronectin 1, isoform CRA_n OS=Homo sapiens GN=FN1 PE=4 SV=1	23520	262641	840	460	12	8	10.9	2355	5.49	10906	1	1	1	732.349	1462.68	2	1461.68	1.0009	253	265	0	45.04	16	34	0.0041	R	GNLLQCICTGNGR	G						6	Fibronectin_ERLIC_MSMS_60min_Spectrum052843_scans__8657_RTINSECONDS=1257
21	GN=FN1		GNLLQCICTGNGR	R.GNLLQCICTGNGR.G	2	45.47	0.004	253	265	Fibronectin_ERLIC_MSMS_60min_Spectrum052876_scans__8680_RTINSECONDS=1260	731.849	1.006	2.084	HYPERLINK("http://MS2.student.main.ntu.edu.sg/mascot/cgi/peptide_view.pl?file=D:/data/20210218/FN1/TFibronectin_ERLIC_MSMS_60min_5_0_30_0_uni_human_.dat&hit=1&px=1&query=10927", "GN=FN1_R.GNLLQCICTGNGR.G_45.47")	<tr><td>GN=FN1</td><td><a href="http://MS2.student.main.ntu.edu.sg/mascot/cgi/peptide_view.pl?file=D:/data/20210218/FN1/TFibronectin_ERLIC_MSMS_60min_5_0_30_0_uni_human_.dat&hit=1&px=1&query=10927">R.GNLLQCICTGNGR.G</a><Br></td><td>2</td><td>45.47</td><tr>	1	tr|A0A024R462|A0A024R462_HUMAN	tr|A0A024R462|A0A024R462_HUMAN Fibronectin 1, isoform CRA_n OS=Homo sapiens GN=FN1 PE=4 SV=1	23520	262641	840	460	12	8	10.9	2355	5.49	10927	1	1	1	732.351	1462.69	2	1461.68	1.0064	253	265	0	45.47	16	34	0.004	R	GNLLQCICTGNGR	G						6	Fibronectin_ERLIC_MSMS_60min_Spectrum052876_scans__8680_RTINSECONDS=1260
21.05	GN=FN1		GNLLQCICTGNGR	R.GNLLQCICTGNGR.G	2	53.5	0.00064	253	265	Fibronectin_ERLIC_MSMS_60min_Spectrum052909_scans__8703_RTINSECONDS=1263	731.849	1.009	3.931	HYPERLINK("http://MS2.student.main.ntu.edu.sg/mascot/cgi/peptide_view.pl?file=D:/data/20210218/FN1/TFibronectin_ERLIC_MSMS_60min_5_0_30_0_uni_human_.dat&hit=1&px=1&query=10934", "GN=FN1_R.GNLLQCICTGNGR.G_53.50")	<tr><td>GN=FN1</td><td><a href="http://MS2.student.main.ntu.edu.sg/mascot/cgi/peptide_view.pl?file=D:/data/20210218/FN1/TFibronectin_ERLIC_MSMS_60min_5_0_30_0_uni_human_.dat&hit=1&px=1&query=10934">R.GNLLQCICTGNGR.G</a><Br></td><td>2</td><td>53.50</td><tr>	1	tr|A0A024R462|A0A024R462_HUMAN	tr|A0A024R462|A0A024R462_HUMAN Fibronectin 1, isoform CRA_n OS=Homo sapiens GN=FN1 PE=4 SV=1	23520	262641	840	460	12	8	10.9	2355	5.49	10934	1	1	1	732.353	1462.69	2	1461.68	1.0091	253	265	0	53.5	16	34	0.00064	R	GNLLQCICTGNGR	G						7	Fibronectin_ERLIC_MSMS_60min_Spectrum052909_scans__8703_RTINSECONDS=1263
21.1	GN=FN1		GNLLQCICTGNGR	R.GNLLQCICTGNGR.G	2	38.97	0.017	253	265	Fibronectin_ERLIC_MSMS_60min_Spectrum052942_scans__8726_RTINSECONDS=1266	731.849	1.007	2.221	HYPERLINK("http://MS2.student.main.ntu.edu.sg/mascot/cgi/peptide_view.pl?file=D:/data/20210218/FN1/TFibronectin_ERLIC_MSMS_60min_5_0_30_0_uni_human_.dat&hit=1&px=1&query=10929", "GN=FN1_R.GNLLQCICTGNGR.G_38.97")	<tr><td>GN=FN1</td><td><a href="http://MS2.student.main.ntu.edu.sg/mascot/cgi/peptide_view.pl?file=D:/data/20210218/FN1/TFibronectin_ERLIC_MSMS_60min_5_0_30_0_uni_human_.dat&hit=1&px=1&query=10929">R.GNLLQCICTGNGR.G</a><Br></td><td>2</td><td>38.97</td><tr>	1	tr|A0A024R462|A0A024R462_HUMAN	tr|A0A024R462|A0A024R462_HUMAN Fibronectin 1, isoform CRA_n OS=Homo sapiens GN=FN1 PE=4 SV=1	23520	262641	840	460	12	8	10.9	2355	5.49	10929	1	1	1	732.351	1462.69	2	1461.68	1.0067	253	265	0	38.97	16	34	0.017	R	GNLLQCICTGNGR	G						6	Fibronectin_ERLIC_MSMS_60min_Spectrum052942_scans__8726_RTINSECONDS=1266
21.433	GN=FN1		GNLLQCICTGNGR	R.GNLLQCICTGNGR.G	2	57.18	0.00024	253	265	Fibronectin_ERLIC_MSMS_60min_Spectrum053141_scans__8864_RTINSECONDS=1286	731.849	-0.001	-0.753	HYPERLINK("http://MS2.student.main.ntu.edu.sg/mascot/cgi/peptide_view.pl?file=D:/data/20210218/FN1/TFibronectin_ERLIC_MSMS_60min_5_0_30_0_uni_human_.dat&hit=1&px=1&query=9550", "GN=FN1_R.GNLLQCICTGNGR.G_57.18")	<tr><td>GN=FN1</td><td><a href="http://MS2.student.main.ntu.edu.sg/mascot/cgi/peptide_view.pl?file=D:/data/20210218/FN1/TFibronectin_ERLIC_MSMS_60min_5_0_30_0_uni_human_.dat&hit=1&px=1&query=9550">R.GNLLQCICTGNGR.G</a><Br></td><td>2</td><td>57.18</td><tr>	1	tr|A0A024R462|A0A024R462_HUMAN	tr|A0A024R462|A0A024R462_HUMAN Fibronectin 1, isoform CRA_n OS=Homo sapiens GN=FN1 PE=4 SV=1	23520	262641	840	460	12	8	10.9	2355	5.49	9550	1	1	1	731.848	1461.68	2	1461.68	-0.001	253	265	0	57.18	22	34	0.00024	R	GNLLQCICTGNGR	G						8	Fibronectin_ERLIC_MSMS_60min_Spectrum053141_scans__8864_RTINSECONDS=1286
21.483	GN=FN1		GNLLQCICTGNGR	R.GNLLQCICTGNGR.G	2	39.72	0.014	253	265	Fibronectin_ERLIC_MSMS_60min_Spectrum053175_scans__8886_RTINSECONDS=1289	731.849	0.002	1.163	HYPERLINK("http://MS2.student.main.ntu.edu.sg/mascot/cgi/peptide_view.pl?file=D:/data/20210218/FN1/TFibronectin_ERLIC_MSMS_60min_5_0_30_0_uni_human_.dat&hit=1&px=1&query=10153", "GN=FN1_R.GNLLQCICTGNGR.G_39.72")	<tr><td>GN=FN1</td><td><a href="http://MS2.student.main.ntu.edu.sg/mascot/cgi/peptide_view.pl?file=D:/data/20210218/FN1/TFibronectin_ERLIC_MSMS_60min_5_0_30_0_uni_human_.dat&hit=1&px=1&query=10153">R.GNLLQCICTGNGR.G</a><Br></td><td>2</td><td>39.72</td><tr>	1	tr|A0A024R462|A0A024R462_HUMAN	tr|A0A024R462|A0A024R462_HUMAN Fibronectin 1, isoform CRA_n OS=Homo sapiens GN=FN1 PE=4 SV=1	23520	262641	840	460	12	8	10.9	2355	5.49	10153	1	1	1	731.849	1461.68	2	1461.68	0.0018	253	265	0	39.72	17	34	0.014	R	GNLLQCICTGNGR	G						8	Fibronectin_ERLIC_MSMS_60min_Spectrum053175_scans__8886_RTINSECONDS=1289
21.483	GN=FN1		GNLLQCICTGNGR	R.GNLLQCICTGNGR.G	2	60.74	0.00011	253	265	Fibronectin_ERLIC_MSMS_60min_Spectrum053176_scans__8887_RTINSECONDS=1289	731.849	1.001	-1.337	HYPERLINK("http://MS2.student.main.ntu.edu.sg/mascot/cgi/peptide_view.pl?file=D:/data/20210218/FN1/TFibronectin_ERLIC_MSMS_60min_5_0_30_0_uni_human_.dat&hit=1&px=1&query=10910", "GN=FN1_R.GNLLQCICTGNGR.G_60.74")	<tr><td>GN=FN1</td><td><a href="http://MS2.student.main.ntu.edu.sg/mascot/cgi/peptide_view.pl?file=D:/data/20210218/FN1/TFibronectin_ERLIC_MSMS_60min_5_0_30_0_uni_human_.dat&hit=1&px=1&query=10910">R.GNLLQCICTGNGR.G</a><Br></td><td>2</td><td>60.74</td><tr>	1	tr|A0A024R462|A0A024R462_HUMAN	tr|A0A024R462|A0A024R462_HUMAN Fibronectin 1, isoform CRA_n OS=Homo sapiens GN=FN1 PE=4 SV=1	23520	262641	840	460	12	8	10.9	2355	5.49	10910	1	1	1	732.349	1462.68	2	1461.68	1.0014	253	265	0	60.74	18	34	0.00011	R	GNLLQCICTGNGR	G						7	Fibronectin_ERLIC_MSMS_60min_Spectrum053176_scans__8887_RTINSECONDS=1289
21.533	GN=FN1		GNLLQCICTGNGR	R.GNLLQCICTGNGR.G	2	45.54	0.003	253	265	Fibronectin_ERLIC_MSMS_60min_Spectrum053211_scans__8909_RTINSECONDS=1292	731.849	-0.007	-4.857	HYPERLINK("http://MS2.student.main.ntu.edu.sg/mascot/cgi/peptide_view.pl?file=D:/data/20210218/FN1/TFibronectin_ERLIC_MSMS_60min_5_0_30_0_uni_human_.dat&hit=1&px=1&query=9433", "GN=FN1_R.GNLLQCICTGNGR.G_45.54")	<tr><td>GN=FN1</td><td><a href="http://MS2.student.main.ntu.edu.sg/mascot/cgi/peptide_view.pl?file=D:/data/20210218/FN1/TFibronectin_ERLIC_MSMS_60min_5_0_30_0_uni_human_.dat&hit=1&px=1&query=9433">R.GNLLQCICTGNGR.G</a><Br></td><td>2</td><td>45.54</td><tr>	1	tr|A0A024R462|A0A024R462_HUMAN	tr|A0A024R462|A0A024R462_HUMAN Fibronectin 1, isoform CRA_n OS=Homo sapiens GN=FN1 PE=4 SV=1	23520	262641	840	460	12	8	10.9	2355	5.49	9433	1	1	1	731.845	1461.67	2	1461.68	-0.007	253	265	0	45.54	16	33	0.003	R	GNLLQCICTGNGR	G						6	Fibronectin_ERLIC_MSMS_60min_Spectrum053211_scans__8909_RTINSECONDS=1292
21.533	GN=FN1		GNLLQCICTGNGR	R.GNLLQCICTGNGR.G	2	49.22	0.0013	253	265	Fibronectin_ERLIC_MSMS_60min_Spectrum053212_scans__8910_RTINSECONDS=1292	731.849	-0.007	-4.857	HYPERLINK("http://MS2.student.main.ntu.edu.sg/mascot/cgi/peptide_view.pl?file=D:/data/20210218/FN1/TFibronectin_ERLIC_MSMS_60min_5_0_30_0_uni_human_.dat&hit=1&px=1&query=9432", "GN=FN1_R.GNLLQCICTGNGR.G_49.22")	<tr><td>GN=FN1</td><td><a href="http://MS2.student.main.ntu.edu.sg/mascot/cgi/peptide_view.pl?file=D:/data/20210218/FN1/TFibronectin_ERLIC_MSMS_60min_5_0_30_0_uni_human_.dat&hit=1&px=1&query=9432">R.GNLLQCICTGNGR.G</a><Br></td><td>2</td><td>49.22</td><tr>	1	tr|A0A024R462|A0A024R462_HUMAN	tr|A0A024R462|A0A024R462_HUMAN Fibronectin 1, isoform CRA_n OS=Homo sapiens GN=FN1 PE=4 SV=1	23520	262641	840	460	12	8	10.9	2355	5.49	9432	1	1	1	731.845	1461.67	2	1461.68	-0.007	253	265	0	49.22	17	33	0.0013	R	GNLLQCICTGNGR	G						6	Fibronectin_ERLIC_MSMS_60min_Spectrum053212_scans__8910_RTINSECONDS=1292
21.583	GN=FN1		GNLLQCICTGNGR	R.GNLLQCICTGNGR.G	2	38.23	0.019	253	265	Fibronectin_ERLIC_MSMS_60min_Spectrum053246_scans__8933_RTINSECONDS=1295	731.849	0.999	-2.773	HYPERLINK("http://MS2.student.main.ntu.edu.sg/mascot/cgi/peptide_view.pl?file=D:/data/20210218/FN1/TFibronectin_ERLIC_MSMS_60min_5_0_30_0_uni_human_.dat&hit=1&px=1&query=10901", "GN=FN1_R.GNLLQCICTGNGR.G_38.23")	<tr><td>GN=FN1</td><td><a href="http://MS2.student.main.ntu.edu.sg/mascot/cgi/peptide_view.pl?file=D:/data/20210218/FN1/TFibronectin_ERLIC_MSMS_60min_5_0_30_0_uni_human_.dat&hit=1&px=1&query=10901">R.GNLLQCICTGNGR.G</a><Br></td><td>2</td><td>38.23</td><tr>	1	tr|A0A024R462|A0A024R462_HUMAN	tr|A0A024R462|A0A024R462_HUMAN Fibronectin 1, isoform CRA_n OS=Homo sapiens GN=FN1 PE=4 SV=1	23520	262641	840	460	12	8	10.9	2355	5.49	10901	1	1	1	732.348	1462.68	2	1461.68	0.9993	253	265	0	38.23	15	34	0.019	R	GNLLQCICTGNGR	G						8	Fibronectin_ERLIC_MSMS_60min_Spectrum053246_scans__8933_RTINSECONDS=1295
21.583	GN=FN1		GNLLQCICTGNGR	R.GNLLQCICTGNGR.G	2	49.06	0.0016	253	265	Fibronectin_ERLIC_MSMS_60min_Spectrum053245_scans__8932_RTINSECONDS=1295	731.849	0.999	-2.773	HYPERLINK("http://MS2.student.main.ntu.edu.sg/mascot/cgi/peptide_view.pl?file=D:/data/20210218/FN1/TFibronectin_ERLIC_MSMS_60min_5_0_30_0_uni_human_.dat&hit=1&px=1&query=10902", "GN=FN1_R.GNLLQCICTGNGR.G_49.06")	<tr><td>GN=FN1</td><td><a href="http://MS2.student.main.ntu.edu.sg/mascot/cgi/peptide_view.pl?file=D:/data/20210218/FN1/TFibronectin_ERLIC_MSMS_60min_5_0_30_0_uni_human_.dat&hit=1&px=1&query=10902">R.GNLLQCICTGNGR.G</a><Br></td><td>2</td><td>49.06</td><tr>	1	tr|A0A024R462|A0A024R462_HUMAN	tr|A0A024R462|A0A024R462_HUMAN Fibronectin 1, isoform CRA_n OS=Homo sapiens GN=FN1 PE=4 SV=1	23520	262641	840	460	12	8	10.9	2355	5.49	10902	1	1	1	732.348	1462.68	2	1461.68	0.9993	253	265	0	49.06	16	34	0.0016	R	GNLLQCICTGNGR	G						8	Fibronectin_ERLIC_MSMS_60min_Spectrum053245_scans__8932_RTINSECONDS=1295
21.633	GN=FN1		GNLLQCICTGNGR	R.GNLLQCICTGNGR.G	2	59.87	0.00014	253	265	Fibronectin_ERLIC_MSMS_60min_Spectrum053279_scans__8955_RTINSECONDS=1298	731.849	0.002	1.574	HYPERLINK("http://MS2.student.main.ntu.edu.sg/mascot/cgi/peptide_view.pl?file=D:/data/20210218/FN1/TFibronectin_ERLIC_MSMS_60min_5_0_30_0_uni_human_.dat&hit=1&px=1&query=10173", "GN=FN1_R.GNLLQCICTGNGR.G_59.87")	<tr><td>GN=FN1</td><td><a href="http://MS2.student.main.ntu.edu.sg/mascot/cgi/peptide_view.pl?file=D:/data/20210218/FN1/TFibronectin_ERLIC_MSMS_60min_5_0_30_0_uni_human_.dat&hit=1&px=1&query=10173">R.GNLLQCICTGNGR.G</a><Br></td><td>2</td><td>59.87</td><tr>	1	tr|A0A024R462|A0A024R462_HUMAN	tr|A0A024R462|A0A024R462_HUMAN Fibronectin 1, isoform CRA_n OS=Homo sapiens GN=FN1 PE=4 SV=1	23520	262641	840	460	12	8	10.9	2355	5.49	10173	1	1	1	731.849	1461.68	2	1461.68	0.0024	253	265	0	59.87	17	34	0.00014	R	GNLLQCICTGNGR	G						7	Fibronectin_ERLIC_MSMS_60min_Spectrum053279_scans__8955_RTINSECONDS=1298
21.683	GN=FN1		GNLLQCICTGNGR	R.GNLLQCICTGNGR.G	2	39.96	0.013	253	265	Fibronectin_ERLIC_MSMS_60min_Spectrum053312_scans__8978_RTINSECONDS=1301	731.849	0	-0.137	HYPERLINK("http://MS2.student.main.ntu.edu.sg/mascot/cgi/peptide_view.pl?file=D:/data/20210218/FN1/TFibronectin_ERLIC_MSMS_60min_5_0_30_0_uni_human_.dat&hit=1&px=1&query=9583", "GN=FN1_R.GNLLQCICTGNGR.G_39.96")	<tr><td>GN=FN1</td><td><a href="http://MS2.student.main.ntu.edu.sg/mascot/cgi/peptide_view.pl?file=D:/data/20210218/FN1/TFibronectin_ERLIC_MSMS_60min_5_0_30_0_uni_human_.dat&hit=1&px=1&query=9583">R.GNLLQCICTGNGR.G</a><Br></td><td>2</td><td>39.96</td><tr>	1	tr|A0A024R462|A0A024R462_HUMAN	tr|A0A024R462|A0A024R462_HUMAN Fibronectin 1, isoform CRA_n OS=Homo sapiens GN=FN1 PE=4 SV=1	23520	262641	840	460	12	8	10.9	2355	5.49	9583	1	1	1	731.848	1461.68	2	1461.68	-0.0002	253	265	0	39.96	16	34	0.013	R	GNLLQCICTGNGR	G						8	Fibronectin_ERLIC_MSMS_60min_Spectrum053312_scans__8978_RTINSECONDS=1301
21.7	GN=FN1		GNLLQCICTGNGR	R.GNLLQCICTGNGR.G	2	43.72	0.0055	253	265	Fibronectin_ERLIC_MSMS_60min_Spectrum053313_scans__8979_RTINSECONDS=1302	731.849	0	-0.137	HYPERLINK("http://MS2.student.main.ntu.edu.sg/mascot/cgi/peptide_view.pl?file=D:/data/20210218/FN1/TFibronectin_ERLIC_MSMS_60min_5_0_30_0_uni_human_.dat&hit=1&px=1&query=9582", "GN=FN1_R.GNLLQCICTGNGR.G_43.72")	<tr><td>GN=FN1</td><td><a href="http://MS2.student.main.ntu.edu.sg/mascot/cgi/peptide_view.pl?file=D:/data/20210218/FN1/TFibronectin_ERLIC_MSMS_60min_5_0_30_0_uni_human_.dat&hit=1&px=1&query=9582">R.GNLLQCICTGNGR.G</a><Br></td><td>2</td><td>43.72</td><tr>	1	tr|A0A024R462|A0A024R462_HUMAN	tr|A0A024R462|A0A024R462_HUMAN Fibronectin 1, isoform CRA_n OS=Homo sapiens GN=FN1 PE=4 SV=1	23520	262641	840	460	12	8	10.9	2355	5.49	9582	1	1	1	731.848	1461.68	2	1461.68	-0.0002	253	265	0	43.72	23	34	0.0055	R	GNLLQCICTGNGR	G						7	Fibronectin_ERLIC_MSMS_60min_Spectrum053313_scans__8979_RTINSECONDS=1302
21.75	GN=FN1		GNLLQCICTGNGR	R.GNLLQCICTGNGR.G	2	36.4	0.027	253	265	Fibronectin_ERLIC_MSMS_60min_Spectrum053347_scans__9002_RTINSECONDS=1305	731.849	-0.005	-3.147	HYPERLINK("http://MS2.student.main.ntu.edu.sg/mascot/cgi/peptide_view.pl?file=D:/data/20210218/FN1/TFibronectin_ERLIC_MSMS_60min_5_0_30_0_uni_human_.dat&hit=1&px=1&query=9458", "GN=FN1_R.GNLLQCICTGNGR.G_36.40")	<tr><td>GN=FN1</td><td><a href="http://MS2.student.main.ntu.edu.sg/mascot/cgi/peptide_view.pl?file=D:/data/20210218/FN1/TFibronectin_ERLIC_MSMS_60min_5_0_30_0_uni_human_.dat&hit=1&px=1&query=9458">R.GNLLQCICTGNGR.G</a><Br></td><td>2</td><td>36.40</td><tr>	1	tr|A0A024R462|A0A024R462_HUMAN	tr|A0A024R462|A0A024R462_HUMAN Fibronectin 1, isoform CRA_n OS=Homo sapiens GN=FN1 PE=4 SV=1	23520	262641	840	460	12	8	10.9	2355	5.49	9458	1	1	1	731.846	1461.68	2	1461.68	-0.0046	253	265	0	36.4	15	33	0.027	R	GNLLQCICTGNGR	G						8	Fibronectin_ERLIC_MSMS_60min_Spectrum053347_scans__9002_RTINSECONDS=1305
21.95	GN=FN1		GNLLQCICTGNGR	R.GNLLQCICTGNGR.G	2	54.63	0.00037	253	265	Fibronectin_ERLIC_MSMS_60min_Spectrum053486_scans__9093_RTINSECONDS=1317	731.849	-0.007	-4.515	HYPERLINK("http://MS2.student.main.ntu.edu.sg/mascot/cgi/peptide_view.pl?file=D:/data/20210218/FN1/TFibronectin_ERLIC_MSMS_60min_5_0_30_0_uni_human_.dat&hit=1&px=1&query=9442", "GN=FN1_R.GNLLQCICTGNGR.G_54.63")	<tr><td>GN=FN1</td><td><a href="http://MS2.student.main.ntu.edu.sg/mascot/cgi/peptide_view.pl?file=D:/data/20210218/FN1/TFibronectin_ERLIC_MSMS_60min_5_0_30_0_uni_human_.dat&hit=1&px=1&query=9442">R.GNLLQCICTGNGR.G</a><Br></td><td>2</td><td>54.63</td><tr>	1	tr|A0A024R462|A0A024R462_HUMAN	tr|A0A024R462|A0A024R462_HUMAN Fibronectin 1, isoform CRA_n OS=Homo sapiens GN=FN1 PE=4 SV=1	23520	262641	840	460	12	8	10.9	2355	5.49	9442	1	1	1	731.845	1461.68	2	1461.68	-0.0065	253	265	0	54.63	21	33	0.00037	R	GNLLQCICTGNGR	G						9	Fibronectin_ERLIC_MSMS_60min_Spectrum053486_scans__9093_RTINSECONDS=1317
21.967	GN=FN1		GNLLQCICTGNGR	R.GNLLQCICTGNGR.G	2	43.78	0.0045	253	265	Fibronectin_ERLIC_MSMS_60min_Spectrum053487_scans__9094_RTINSECONDS=1318	731.849	-0.007	-4.515	HYPERLINK("http://MS2.student.main.ntu.edu.sg/mascot/cgi/peptide_view.pl?file=D:/data/20210218/FN1/TFibronectin_ERLIC_MSMS_60min_5_0_30_0_uni_human_.dat&hit=1&px=1&query=9441", "GN=FN1_R.GNLLQCICTGNGR.G_43.78")	<tr><td>GN=FN1</td><td><a href="http://MS2.student.main.ntu.edu.sg/mascot/cgi/peptide_view.pl?file=D:/data/20210218/FN1/TFibronectin_ERLIC_MSMS_60min_5_0_30_0_uni_human_.dat&hit=1&px=1&query=9441">R.GNLLQCICTGNGR.G</a><Br></td><td>2</td><td>43.78</td><tr>	1	tr|A0A024R462|A0A024R462_HUMAN	tr|A0A024R462|A0A024R462_HUMAN Fibronectin 1, isoform CRA_n OS=Homo sapiens GN=FN1 PE=4 SV=1	23520	262641	840	460	12	8	10.9	2355	5.49	9441	1	1	1	731.845	1461.68	2	1461.68	-0.0065	253	265	0	43.78	20	33	0.0045	R	GNLLQCICTGNGR	G						8	Fibronectin_ERLIC_MSMS_60min_Spectrum053487_scans__9094_RTINSECONDS=1318
22.017	GN=FN1		GNLLQCICTGNGR	R.GNLLQCICTGNGR.G	2	51.46	0.00088	253	265	Fibronectin_ERLIC_MSMS_60min_Spectrum053520_scans__9117_RTINSECONDS=1321	731.849	-0.003	-2.326	HYPERLINK("http://MS2.student.main.ntu.edu.sg/mascot/cgi/peptide_view.pl?file=D:/data/20210218/FN1/TFibronectin_ERLIC_MSMS_60min_5_0_30_0_uni_human_.dat&hit=1&px=1&query=9471", "GN=FN1_R.GNLLQCICTGNGR.G_51.46")	<tr><td>GN=FN1</td><td><a href="http://MS2.student.main.ntu.edu.sg/mascot/cgi/peptide_view.pl?file=D:/data/20210218/FN1/TFibronectin_ERLIC_MSMS_60min_5_0_30_0_uni_human_.dat&hit=1&px=1&query=9471">R.GNLLQCICTGNGR.G</a><Br></td><td>2</td><td>51.46</td><tr>	1	tr|A0A024R462|A0A024R462_HUMAN	tr|A0A024R462|A0A024R462_HUMAN Fibronectin 1, isoform CRA_n OS=Homo sapiens GN=FN1 PE=4 SV=1	23520	262641	840	460	12	8	10.9	2355	5.49	9471	1	1	1	731.846	1461.68	2	1461.68	-0.0033	253	265	0	51.46	17	33	0.00088	R	GNLLQCICTGNGR	G						9	Fibronectin_ERLIC_MSMS_60min_Spectrum053520_scans__9117_RTINSECONDS=1321
22.017	GN=FN1		GNLLQCICTGNGR	R.GNLLQCICTGNGR.G	2	60.89	0.0001	253	265	Fibronectin_ERLIC_MSMS_60min_Spectrum053519_scans__9116_RTINSECONDS=1321	731.849	-0.003	-2.326	HYPERLINK("http://MS2.student.main.ntu.edu.sg/mascot/cgi/peptide_view.pl?file=D:/data/20210218/FN1/TFibronectin_ERLIC_MSMS_60min_5_0_30_0_uni_human_.dat&hit=1&px=1&query=9470", "GN=FN1_R.GNLLQCICTGNGR.G_60.89")	<tr><td>GN=FN1</td><td><a href="http://MS2.student.main.ntu.edu.sg/mascot/cgi/peptide_view.pl?file=D:/data/20210218/FN1/TFibronectin_ERLIC_MSMS_60min_5_0_30_0_uni_human_.dat&hit=1&px=1&query=9470">R.GNLLQCICTGNGR.G</a><Br></td><td>2</td><td>60.89</td><tr>	1	tr|A0A024R462|A0A024R462_HUMAN	tr|A0A024R462|A0A024R462_HUMAN Fibronectin 1, isoform CRA_n OS=Homo sapiens GN=FN1 PE=4 SV=1	23520	262641	840	460	12	8	10.9	2355	5.49	9470	1	1	1	731.846	1461.68	2	1461.68	-0.0033	253	265	0	60.89	18	33	0.0001	R	GNLLQCICTGNGR	G						9	Fibronectin_ERLIC_MSMS_60min_Spectrum053519_scans__9116_RTINSECONDS=1321
22.067	GN=FN1		GNLLQCICTGNGR	R.GNLLQCICTGNGR.G	2	49.49	0.0015	253	265	Fibronectin_ERLIC_MSMS_60min_Spectrum053551_scans__9139_RTINSECONDS=1324	731.849	0	0.342	HYPERLINK("http://MS2.student.main.ntu.edu.sg/mascot/cgi/peptide_view.pl?file=D:/data/20210218/FN1/TFibronectin_ERLIC_MSMS_60min_5_0_30_0_uni_human_.dat&hit=1&px=1&query=9607", "GN=FN1_R.GNLLQCICTGNGR.G_49.49")	<tr><td>GN=FN1</td><td><a href="http://MS2.student.main.ntu.edu.sg/mascot/cgi/peptide_view.pl?file=D:/data/20210218/FN1/TFibronectin_ERLIC_MSMS_60min_5_0_30_0_uni_human_.dat&hit=1&px=1&query=9607">R.GNLLQCICTGNGR.G</a><Br></td><td>2</td><td>49.49</td><tr>	1	tr|A0A024R462|A0A024R462_HUMAN	tr|A0A024R462|A0A024R462_HUMAN Fibronectin 1, isoform CRA_n OS=Homo sapiens GN=FN1 PE=4 SV=1	23520	262641	840	460	12	8	10.9	2355	5.49	9607	1	1	1	731.848	1461.68	2	1461.68	0.0006	253	265	0	49.49	16	34	0.0015	R	GNLLQCICTGNGR	G						8	Fibronectin_ERLIC_MSMS_60min_Spectrum053551_scans__9139_RTINSECONDS=1324
22.067	GN=FN1		GNLLQCICTGNGR	R.GNLLQCICTGNGR.G	2	66.25	3.2e-05	253	265	Fibronectin_ERLIC_MSMS_60min_Spectrum053552_scans__9140_RTINSECONDS=1324	731.849	0	0.342	HYPERLINK("http://MS2.student.main.ntu.edu.sg/mascot/cgi/peptide_view.pl?file=D:/data/20210218/FN1/TFibronectin_ERLIC_MSMS_60min_5_0_30_0_uni_human_.dat&hit=1&px=1&query=9606", "GN=FN1_R.GNLLQCICTGNGR.G_66.25")	<tr><td>GN=FN1</td><td><a href="http://MS2.student.main.ntu.edu.sg/mascot/cgi/peptide_view.pl?file=D:/data/20210218/FN1/TFibronectin_ERLIC_MSMS_60min_5_0_30_0_uni_human_.dat&hit=1&px=1&query=9606">R.GNLLQCICTGNGR.G</a><Br></td><td>2</td><td>66.25</td><tr>	1	tr|A0A024R462|A0A024R462_HUMAN	tr|A0A024R462|A0A024R462_HUMAN Fibronectin 1, isoform CRA_n OS=Homo sapiens GN=FN1 PE=4 SV=1	23520	262641	840	460	12	8	10.9	2355	5.49	9606	1	1	1	731.848	1461.68	2	1461.68	0.0006	253	265	0	66.25	24	34	3.2e-05	R	GNLLQCICTGNGR	G						7	Fibronectin_ERLIC_MSMS_60min_Spectrum053552_scans__9140_RTINSECONDS=1324
22.117	GN=FN1		GNLLQCICTGNGR	R.GNLLQCICTGNGR.G	2	42.88	0.0065	253	265	Fibronectin_ERLIC_MSMS_60min_Spectrum053582_scans__9162_RTINSECONDS=1327	731.849	-0.003	-2.258	HYPERLINK("http://MS2.student.main.ntu.edu.sg/mascot/cgi/peptide_view.pl?file=D:/data/20210218/FN1/TFibronectin_ERLIC_MSMS_60min_5_0_30_0_uni_human_.dat&hit=1&px=1&query=9475", "GN=FN1_R.GNLLQCICTGNGR.G_42.88")	<tr><td>GN=FN1</td><td><a href="http://MS2.student.main.ntu.edu.sg/mascot/cgi/peptide_view.pl?file=D:/data/20210218/FN1/TFibronectin_ERLIC_MSMS_60min_5_0_30_0_uni_human_.dat&hit=1&px=1&query=9475">R.GNLLQCICTGNGR.G</a><Br></td><td>2</td><td>42.88</td><tr>	1	tr|A0A024R462|A0A024R462_HUMAN	tr|A0A024R462|A0A024R462_HUMAN Fibronectin 1, isoform CRA_n OS=Homo sapiens GN=FN1 PE=4 SV=1	23520	262641	840	460	12	8	10.9	2355	5.49	9475	1	1	1	731.846	1461.68	2	1461.68	-0.0032	253	265	0	42.88	17	34	0.0065	R	GNLLQCICTGNGR	G						6	Fibronectin_ERLIC_MSMS_60min_Spectrum053582_scans__9162_RTINSECONDS=1327
22.117	GN=FN1		GNLLQCICTGNGR	R.GNLLQCICTGNGR.G	2	43.97	0.0051	253	265	Fibronectin_ERLIC_MSMS_60min_Spectrum053583_scans__9163_RTINSECONDS=1327	731.849	-0.003	-2.258	HYPERLINK("http://MS2.student.main.ntu.edu.sg/mascot/cgi/peptide_view.pl?file=D:/data/20210218/FN1/TFibronectin_ERLIC_MSMS_60min_5_0_30_0_uni_human_.dat&hit=1&px=1&query=9476", "GN=FN1_R.GNLLQCICTGNGR.G_43.97")	<tr><td>GN=FN1</td><td><a href="http://MS2.student.main.ntu.edu.sg/mascot/cgi/peptide_view.pl?file=D:/data/20210218/FN1/TFibronectin_ERLIC_MSMS_60min_5_0_30_0_uni_human_.dat&hit=1&px=1&query=9476">R.GNLLQCICTGNGR.G</a><Br></td><td>2</td><td>43.97</td><tr>	1	tr|A0A024R462|A0A024R462_HUMAN	tr|A0A024R462|A0A024R462_HUMAN Fibronectin 1, isoform CRA_n OS=Homo sapiens GN=FN1 PE=4 SV=1	23520	262641	840	460	12	8	10.9	2355	5.49	9476	1	1	1	731.846	1461.68	2	1461.68	-0.0032	253	265	0	43.97	15	34	0.0051	R	GNLLQCICTGNGR	G						8	Fibronectin_ERLIC_MSMS_60min_Spectrum053583_scans__9163_RTINSECONDS=1327
22.167	GN=FN1		GNLLQCICTGNGR	R.GNLLQCICTGNGR.G	2	42.69	0.0065	253	265	Fibronectin_ERLIC_MSMS_60min_Spectrum053613_scans__9185_RTINSECONDS=1330	731.849	-0.004	-2.805	HYPERLINK("http://MS2.student.main.ntu.edu.sg/mascot/cgi/peptide_view.pl?file=D:/data/20210218/FN1/TFibronectin_ERLIC_MSMS_60min_5_0_30_0_uni_human_.dat&hit=1&px=1&query=9464", "GN=FN1_R.GNLLQCICTGNGR.G_42.69")	<tr><td>GN=FN1</td><td><a href="http://MS2.student.main.ntu.edu.sg/mascot/cgi/peptide_view.pl?file=D:/data/20210218/FN1/TFibronectin_ERLIC_MSMS_60min_5_0_30_0_uni_human_.dat&hit=1&px=1&query=9464">R.GNLLQCICTGNGR.G</a><Br></td><td>2</td><td>42.69</td><tr>	1	tr|A0A024R462|A0A024R462_HUMAN	tr|A0A024R462|A0A024R462_HUMAN Fibronectin 1, isoform CRA_n OS=Homo sapiens GN=FN1 PE=4 SV=1	23520	262641	840	460	12	8	10.9	2355	5.49	9464	1	1	1	731.846	1461.68	2	1461.68	-0.0041	253	265	0	42.69	15	33	0.0065	R	GNLLQCICTGNGR	G						9	Fibronectin_ERLIC_MSMS_60min_Spectrum053613_scans__9185_RTINSECONDS=1330
22.217	GN=FN1		GNLLQCICTGNGR	R.GNLLQCICTGNGR.G	2	39.29	0.014	253	265	Fibronectin_ERLIC_MSMS_60min_Spectrum053647_scans__9208_RTINSECONDS=1333	731.849	-0.004	-2.668	HYPERLINK("http://MS2.student.main.ntu.edu.sg/mascot/cgi/peptide_view.pl?file=D:/data/20210218/FN1/TFibronectin_ERLIC_MSMS_60min_5_0_30_0_uni_human_.dat&hit=1&px=1&query=9468", "GN=FN1_R.GNLLQCICTGNGR.G_39.29")	<tr><td>GN=FN1</td><td><a href="http://MS2.student.main.ntu.edu.sg/mascot/cgi/peptide_view.pl?file=D:/data/20210218/FN1/TFibronectin_ERLIC_MSMS_60min_5_0_30_0_uni_human_.dat&hit=1&px=1&query=9468">R.GNLLQCICTGNGR.G</a><Br></td><td>2</td><td>39.29</td><tr>	1	tr|A0A024R462|A0A024R462_HUMAN	tr|A0A024R462|A0A024R462_HUMAN Fibronectin 1, isoform CRA_n OS=Homo sapiens GN=FN1 PE=4 SV=1	23520	262641	840	460	12	8	10.9	2355	5.49	9468	1	1	1	731.846	1461.68	2	1461.68	-0.0038	253	265	0	39.29	15	33	0.014	R	GNLLQCICTGNGR	G						8	Fibronectin_ERLIC_MSMS_60min_Spectrum053647_scans__9208_RTINSECONDS=1333
22.283	GN=FN1		GNLLQCICTGNGR	R.GNLLQCICTGNGR.G	2	41.79	0.0078	253	265	Fibronectin_ERLIC_MSMS_60min_Spectrum053683_scans__9232_RTINSECONDS=1337	731.849	0.996	-4.963	HYPERLINK("http://MS2.student.main.ntu.edu.sg/mascot/cgi/peptide_view.pl?file=D:/data/20210218/FN1/TFibronectin_ERLIC_MSMS_60min_5_0_30_0_uni_human_.dat&hit=1&px=1&query=10893", "GN=FN1_R.GNLLQCICTGNGR.G_41.79")	<tr><td>GN=FN1</td><td><a href="http://MS2.student.main.ntu.edu.sg/mascot/cgi/peptide_view.pl?file=D:/data/20210218/FN1/TFibronectin_ERLIC_MSMS_60min_5_0_30_0_uni_human_.dat&hit=1&px=1&query=10893">R.GNLLQCICTGNGR.G</a><Br></td><td>2</td><td>41.79</td><tr>	1	tr|A0A024R462|A0A024R462_HUMAN	tr|A0A024R462|A0A024R462_HUMAN Fibronectin 1, isoform CRA_n OS=Homo sapiens GN=FN1 PE=4 SV=1	23520	262641	840	460	12	8	10.9	2355	5.49	10893	1	1	1	732.346	1462.68	2	1461.68	0.9962	253	265	0	41.79	20	33	0.0078	R	GNLLQCICTGNGR	G						8	Fibronectin_ERLIC_MSMS_60min_Spectrum053683_scans__9232_RTINSECONDS=1337
22.283	GN=FN1		GNLLQCICTGNGR	R.GNLLQCICTGNGR.G	2	42.9	0.0069	253	265	Fibronectin_ERLIC_MSMS_60min_Spectrum053681_scans__9231_RTINSECONDS=1337	731.849	0.001	1.026	HYPERLINK("http://MS2.student.main.ntu.edu.sg/mascot/cgi/peptide_view.pl?file=D:/data/20210218/FN1/TFibronectin_ERLIC_MSMS_60min_5_0_30_0_uni_human_.dat&hit=1&px=1&query=9623", "GN=FN1_R.GNLLQCICTGNGR.G_42.90")	<tr><td>GN=FN1</td><td><a href="http://MS2.student.main.ntu.edu.sg/mascot/cgi/peptide_view.pl?file=D:/data/20210218/FN1/TFibronectin_ERLIC_MSMS_60min_5_0_30_0_uni_human_.dat&hit=1&px=1&query=9623">R.GNLLQCICTGNGR.G</a><Br></td><td>2</td><td>42.90</td><tr>	1	tr|A0A024R462|A0A024R462_HUMAN	tr|A0A024R462|A0A024R462_HUMAN Fibronectin 1, isoform CRA_n OS=Homo sapiens GN=FN1 PE=4 SV=1	23520	262641	840	460	12	8	10.9	2355	5.49	9623	1	1	1	731.849	1461.68	2	1461.68	0.0015	253	265	0	42.9	15	34	0.0069	R	GNLLQCICTGNGR	G						9	Fibronectin_ERLIC_MSMS_60min_Spectrum053681_scans__9231_RTINSECONDS=1337
22.333	GN=FN1		GNLLQCICTGNGR	R.GNLLQCICTGNGR.G	2	35.09	0.037	253	265	Fibronectin_ERLIC_MSMS_60min_Spectrum053715_scans__9254_RTINSECONDS=1340	731.849	-0.006	-3.831	HYPERLINK("http://MS2.student.main.ntu.edu.sg/mascot/cgi/peptide_view.pl?file=D:/data/20210218/FN1/TFibronectin_ERLIC_MSMS_60min_5_0_30_0_uni_human_.dat&hit=1&px=1&query=9448", "GN=FN1_R.GNLLQCICTGNGR.G_35.09")	<tr><td>GN=FN1</td><td><a href="http://MS2.student.main.ntu.edu.sg/mascot/cgi/peptide_view.pl?file=D:/data/20210218/FN1/TFibronectin_ERLIC_MSMS_60min_5_0_30_0_uni_human_.dat&hit=1&px=1&query=9448">R.GNLLQCICTGNGR.G</a><Br></td><td>2</td><td>35.09</td><tr>	1	tr|A0A024R462|A0A024R462_HUMAN	tr|A0A024R462|A0A024R462_HUMAN Fibronectin 1, isoform CRA_n OS=Homo sapiens GN=FN1 PE=4 SV=1	23520	262641	840	460	12	8	10.9	2355	5.49	9448	1	1	1	731.845	1461.68	2	1461.68	-0.0055	253	265	0	35.09	15	33	0.037	R	GNLLQCICTGNGR	G						8	Fibronectin_ERLIC_MSMS_60min_Spectrum053715_scans__9254_RTINSECONDS=1340
23.417	GN=FN1		GNLLQCICTGNGR	R.GNLLQCICTGNGR.G	2	37.38	0.02	253	265	Fibronectin_ERLIC_MSMS_60min_Spectrum054360_scans__9715_RTINSECONDS=1405	731.849	-0.006	-4.379	HYPERLINK("http://MS2.student.main.ntu.edu.sg/mascot/cgi/peptide_view.pl?file=D:/data/20210218/FN1/TFibronectin_ERLIC_MSMS_60min_5_0_30_0_uni_human_.dat&hit=1&px=1&query=9444", "GN=FN1_R.GNLLQCICTGNGR.G_37.38")	<tr><td>GN=FN1</td><td><a href="http://MS2.student.main.ntu.edu.sg/mascot/cgi/peptide_view.pl?file=D:/data/20210218/FN1/TFibronectin_ERLIC_MSMS_60min_5_0_30_0_uni_human_.dat&hit=1&px=1&query=9444">R.GNLLQCICTGNGR.G</a><Br></td><td>2</td><td>37.38</td><tr>	1	tr|A0A024R462|A0A024R462_HUMAN	tr|A0A024R462|A0A024R462_HUMAN Fibronectin 1, isoform CRA_n OS=Homo sapiens GN=FN1 PE=4 SV=1	23520	262641	840	460	12	8	10.9	2355	5.49	9444	1	1	1	731.845	1461.68	2	1461.68	-0.0064	253	265	0	37.38	15	33	0.02	R	GNLLQCICTGNGR	G						8	Fibronectin_ERLIC_MSMS_60min_Spectrum054360_scans__9715_RTINSECONDS=1405
26.383	GN=FN1		GNLLQCICTGNGR	R.GNLLQCICTGNGR.G	2	51.74	0.00093	253	265	Fibronectin_ERLIC_MSMS_60min_Spectrum056244_scans__10980_RTINSECONDS=1583	731.849	1.007	2.631	HYPERLINK("http://MS2.student.main.ntu.edu.sg/mascot/cgi/peptide_view.pl?file=D:/data/20210218/FN1/TFibronectin_ERLIC_MSMS_60min_5_0_30_0_uni_human_.dat&hit=1&px=1&query=10931", "GN=FN1_R.GNLLQCICTGNGR.G_51.74")	<tr><td>GN=FN1</td><td><a href="http://MS2.student.main.ntu.edu.sg/mascot/cgi/peptide_view.pl?file=D:/data/20210218/FN1/TFibronectin_ERLIC_MSMS_60min_5_0_30_0_uni_human_.dat&hit=1&px=1&query=10931">R.GNLLQCICTGNGR.G</a><Br></td><td>2</td><td>51.74</td><tr>	1	tr|A0A024R462|A0A024R462_HUMAN	tr|A0A024R462|A0A024R462_HUMAN Fibronectin 1, isoform CRA_n OS=Homo sapiens GN=FN1 PE=4 SV=1	23520	262641	840	460	12	8	10.9	2355	5.49	10931	1	1	1	732.352	1462.69	2	1461.68	1.0073	253	265	0	51.74	16	34	0.00093	R	GNLLQCICTGNGR	G						7	Fibronectin_ERLIC_MSMS_60min_Spectrum056244_scans__10980_RTINSECONDS=1583
26.533	GN=FN1		GNLLQCICTGNGR	R.GNLLQCICTGNGR.G	2	38.74	0.017	253	265	Fibronectin_ERLIC_MSMS_60min_Spectrum056340_scans__11048_RTINSECONDS=1592	731.849	-0.003	-1.847	HYPERLINK("http://MS2.student.main.ntu.edu.sg/mascot/cgi/peptide_view.pl?file=D:/data/20210218/FN1/TFibronectin_ERLIC_MSMS_60min_5_0_30_0_uni_human_.dat&hit=1&px=1&query=9490", "GN=FN1_R.GNLLQCICTGNGR.G_38.74")	<tr><td>GN=FN1</td><td><a href="http://MS2.student.main.ntu.edu.sg/mascot/cgi/peptide_view.pl?file=D:/data/20210218/FN1/TFibronectin_ERLIC_MSMS_60min_5_0_30_0_uni_human_.dat&hit=1&px=1&query=9490">R.GNLLQCICTGNGR.G</a><Br></td><td>2</td><td>38.74</td><tr>	1	tr|A0A024R462|A0A024R462_HUMAN	tr|A0A024R462|A0A024R462_HUMAN Fibronectin 1, isoform CRA_n OS=Homo sapiens GN=FN1 PE=4 SV=1	23520	262641	840	460	12	8	10.9	2355	5.49	9490	1	1	1	731.847	1461.68	2	1461.68	-0.0026	253	265	0	38.74	15	34	0.017	R	GNLLQCICTGNGR	G						6	Fibronectin_ERLIC_MSMS_60min_Spectrum056340_scans__11048_RTINSECONDS=1592
26.533	GN=FN1		GNLLQCICTGNGR	R.GNLLQCICTGNGR.G	2	53.8	0.00053	253	265	Fibronectin_ERLIC_MSMS_60min_Spectrum056341_scans__11049_RTINSECONDS=1592	731.849	-0.003	-1.847	HYPERLINK("http://MS2.student.main.ntu.edu.sg/mascot/cgi/peptide_view.pl?file=D:/data/20210218/FN1/TFibronectin_ERLIC_MSMS_60min_5_0_30_0_uni_human_.dat&hit=1&px=1&query=9489", "GN=FN1_R.GNLLQCICTGNGR.G_53.80")	<tr><td>GN=FN1</td><td><a href="http://MS2.student.main.ntu.edu.sg/mascot/cgi/peptide_view.pl?file=D:/data/20210218/FN1/TFibronectin_ERLIC_MSMS_60min_5_0_30_0_uni_human_.dat&hit=1&px=1&query=9489">R.GNLLQCICTGNGR.G</a><Br></td><td>2</td><td>53.80</td><tr>	1	tr|A0A024R462|A0A024R462_HUMAN	tr|A0A024R462|A0A024R462_HUMAN Fibronectin 1, isoform CRA_n OS=Homo sapiens GN=FN1 PE=4 SV=1	23520	262641	840	460	12	8	10.9	2355	5.49	9489	1	1	1	731.847	1461.68	2	1461.68	-0.0026	253	265	0	53.8	17	34	0.00053	R	GNLLQCICTGNGR	G						7	Fibronectin_ERLIC_MSMS_60min_Spectrum056341_scans__11049_RTINSECONDS=1592
26.583	GN=FN1		GNLLQCICTGNGR	R.GNLLQCICTGNGR.G	2	47.57	0.0022	253	265	Fibronectin_ERLIC_MSMS_60min_Spectrum056373_scans__11071_RTINSECONDS=1595	731.849	-0.003	-1.916	HYPERLINK("http://MS2.student.main.ntu.edu.sg/mascot/cgi/peptide_view.pl?file=D:/data/20210218/FN1/TFibronectin_ERLIC_MSMS_60min_5_0_30_0_uni_human_.dat&hit=1&px=1&query=9482", "GN=FN1_R.GNLLQCICTGNGR.G_47.57")	<tr><td>GN=FN1</td><td><a href="http://MS2.student.main.ntu.edu.sg/mascot/cgi/peptide_view.pl?file=D:/data/20210218/FN1/TFibronectin_ERLIC_MSMS_60min_5_0_30_0_uni_human_.dat&hit=1&px=1&query=9482">R.GNLLQCICTGNGR.G</a><Br></td><td>2</td><td>47.57</td><tr>	1	tr|A0A024R462|A0A024R462_HUMAN	tr|A0A024R462|A0A024R462_HUMAN Fibronectin 1, isoform CRA_n OS=Homo sapiens GN=FN1 PE=4 SV=1	23520	262641	840	460	12	8	10.9	2355	5.49	9482	1	1	1	731.847	1461.68	2	1461.68	-0.0027	253	265	0	47.57	21	34	0.0022	R	GNLLQCICTGNGR	G						8	Fibronectin_ERLIC_MSMS_60min_Spectrum056373_scans__11071_RTINSECONDS=1595
26.6	GN=FN1		GNLLQCICTGNGR	R.GNLLQCICTGNGR.G	2	56.47	0.00028	253	265	Fibronectin_ERLIC_MSMS_60min_Spectrum056374_scans__11072_RTINSECONDS=1596	731.849	-0.003	-1.916	HYPERLINK("http://MS2.student.main.ntu.edu.sg/mascot/cgi/peptide_view.pl?file=D:/data/20210218/FN1/TFibronectin_ERLIC_MSMS_60min_5_0_30_0_uni_human_.dat&hit=1&px=1&query=9483", "GN=FN1_R.GNLLQCICTGNGR.G_56.47")	<tr><td>GN=FN1</td><td><a href="http://MS2.student.main.ntu.edu.sg/mascot/cgi/peptide_view.pl?file=D:/data/20210218/FN1/TFibronectin_ERLIC_MSMS_60min_5_0_30_0_uni_human_.dat&hit=1&px=1&query=9483">R.GNLLQCICTGNGR.G</a><Br></td><td>2</td><td>56.47</td><tr>	1	tr|A0A024R462|A0A024R462_HUMAN	tr|A0A024R462|A0A024R462_HUMAN Fibronectin 1, isoform CRA_n OS=Homo sapiens GN=FN1 PE=4 SV=1	23520	262641	840	460	12	8	10.9	2355	5.49	9483	1	1	1	731.847	1461.68	2	1461.68	-0.0027	253	265	0	56.47	21	34	0.00028	R	GNLLQCICTGNGR	G						7	Fibronectin_ERLIC_MSMS_60min_Spectrum056374_scans__11072_RTINSECONDS=1596
26.65	GN=FN1		GNLLQCICTGNGR	R.GNLLQCICTGNGR.G	2	43.48	0.0049	253	265	Fibronectin_ERLIC_MSMS_60min_Spectrum056406_scans__11094_RTINSECONDS=1599	731.849	-0.007	-4.584	HYPERLINK("http://MS2.student.main.ntu.edu.sg/mascot/cgi/peptide_view.pl?file=D:/data/20210218/FN1/TFibronectin_ERLIC_MSMS_60min_5_0_30_0_uni_human_.dat&hit=1&px=1&query=9438", "GN=FN1_R.GNLLQCICTGNGR.G_43.48")	<tr><td>GN=FN1</td><td><a href="http://MS2.student.main.ntu.edu.sg/mascot/cgi/peptide_view.pl?file=D:/data/20210218/FN1/TFibronectin_ERLIC_MSMS_60min_5_0_30_0_uni_human_.dat&hit=1&px=1&query=9438">R.GNLLQCICTGNGR.G</a><Br></td><td>2</td><td>43.48</td><tr>	1	tr|A0A024R462|A0A024R462_HUMAN	tr|A0A024R462|A0A024R462_HUMAN Fibronectin 1, isoform CRA_n OS=Homo sapiens GN=FN1 PE=4 SV=1	23520	262641	840	460	12	8	10.9	2355	5.49	9438	1	1	1	731.845	1461.67	2	1461.68	-0.0066	253	265	0	43.48	15	33	0.0049	R	GNLLQCICTGNGR	G						8	Fibronectin_ERLIC_MSMS_60min_Spectrum056406_scans__11094_RTINSECONDS=1599
26.65	GN=FN1		GNLLQCICTGNGR	R.GNLLQCICTGNGR.G	2	56.54	0.00024	253	265	Fibronectin_ERLIC_MSMS_60min_Spectrum056407_scans__11095_RTINSECONDS=1599	731.849	-0.007	-4.584	HYPERLINK("http://MS2.student.main.ntu.edu.sg/mascot/cgi/peptide_view.pl?file=D:/data/20210218/FN1/TFibronectin_ERLIC_MSMS_60min_5_0_30_0_uni_human_.dat&hit=1&px=1&query=9439", "GN=FN1_R.GNLLQCICTGNGR.G_56.54")	<tr><td>GN=FN1</td><td><a href="http://MS2.student.main.ntu.edu.sg/mascot/cgi/peptide_view.pl?file=D:/data/20210218/FN1/TFibronectin_ERLIC_MSMS_60min_5_0_30_0_uni_human_.dat&hit=1&px=1&query=9439">R.GNLLQCICTGNGR.G</a><Br></td><td>2</td><td>56.54</td><tr>	1	tr|A0A024R462|A0A024R462_HUMAN	tr|A0A024R462|A0A024R462_HUMAN Fibronectin 1, isoform CRA_n OS=Homo sapiens GN=FN1 PE=4 SV=1	23520	262641	840	460	12	8	10.9	2355	5.49	9439	1	1	1	731.845	1461.67	2	1461.68	-0.0066	253	265	0	56.54	17	33	0.00024	R	GNLLQCICTGNGR	G						7	Fibronectin_ERLIC_MSMS_60min_Spectrum056407_scans__11095_RTINSECONDS=1599
26.7	GN=FN1		GNLLQCICTGNGR	R.GNLLQCICTGNGR.G	2	56.54	0.00024	253	265	Fibronectin_ERLIC_MSMS_60min_Spectrum056436_scans__11117_RTINSECONDS=1602	731.849	-0.007	-4.652	HYPERLINK("http://MS2.student.main.ntu.edu.sg/mascot/cgi/peptide_view.pl?file=D:/data/20210218/FN1/TFibronectin_ERLIC_MSMS_60min_5_0_30_0_uni_human_.dat&hit=1&px=1&query=9436", "GN=FN1_R.GNLLQCICTGNGR.G_56.54")	<tr><td>GN=FN1</td><td><a href="http://MS2.student.main.ntu.edu.sg/mascot/cgi/peptide_view.pl?file=D:/data/20210218/FN1/TFibronectin_ERLIC_MSMS_60min_5_0_30_0_uni_human_.dat&hit=1&px=1&query=9436">R.GNLLQCICTGNGR.G</a><Br></td><td>2</td><td>56.54</td><tr>	1	tr|A0A024R462|A0A024R462_HUMAN	tr|A0A024R462|A0A024R462_HUMAN Fibronectin 1, isoform CRA_n OS=Homo sapiens GN=FN1 PE=4 SV=1	23520	262641	840	460	12	8	10.9	2355	5.49	9436	1	1	1	731.845	1461.67	2	1461.68	-0.0068	253	265	0	56.54	17	33	0.00024	R	GNLLQCICTGNGR	G						7	Fibronectin_ERLIC_MSMS_60min_Spectrum056436_scans__11117_RTINSECONDS=1602
26.7	GN=FN1		GNLLQCICTGNGR	R.GNLLQCICTGNGR.G	2	56.79	0.00022	253	265	Fibronectin_ERLIC_MSMS_60min_Spectrum056437_scans__11118_RTINSECONDS=1602	731.849	-0.007	-4.652	HYPERLINK("http://MS2.student.main.ntu.edu.sg/mascot/cgi/peptide_view.pl?file=D:/data/20210218/FN1/TFibronectin_ERLIC_MSMS_60min_5_0_30_0_uni_human_.dat&hit=1&px=1&query=9437", "GN=FN1_R.GNLLQCICTGNGR.G_56.79")	<tr><td>GN=FN1</td><td><a href="http://MS2.student.main.ntu.edu.sg/mascot/cgi/peptide_view.pl?file=D:/data/20210218/FN1/TFibronectin_ERLIC_MSMS_60min_5_0_30_0_uni_human_.dat&hit=1&px=1&query=9437">R.GNLLQCICTGNGR.G</a><Br></td><td>2</td><td>56.79</td><tr>	1	tr|A0A024R462|A0A024R462_HUMAN	tr|A0A024R462|A0A024R462_HUMAN Fibronectin 1, isoform CRA_n OS=Homo sapiens GN=FN1 PE=4 SV=1	23520	262641	840	460	12	8	10.9	2355	5.49	9437	1	1	1	731.845	1461.67	2	1461.68	-0.0068	253	265	0	56.79	16	33	0.00022	R	GNLLQCICTGNGR	G						7	Fibronectin_ERLIC_MSMS_60min_Spectrum056437_scans__11118_RTINSECONDS=1602
26.75	GN=FN1		GNLLQCICTGNGR	R.GNLLQCICTGNGR.G	2	56.74	0.00029	253	265	Fibronectin_ERLIC_MSMS_60min_Spectrum056467_scans__11140_RTINSECONDS=1605	731.849	0.003	2.189	HYPERLINK("http://MS2.student.main.ntu.edu.sg/mascot/cgi/peptide_view.pl?file=D:/data/20210218/FN1/TFibronectin_ERLIC_MSMS_60min_5_0_30_0_uni_human_.dat&hit=1&px=1&query=10186", "GN=FN1_R.GNLLQCICTGNGR.G_56.74")	<tr><td>GN=FN1</td><td><a href="http://MS2.student.main.ntu.edu.sg/mascot/cgi/peptide_view.pl?file=D:/data/20210218/FN1/TFibronectin_ERLIC_MSMS_60min_5_0_30_0_uni_human_.dat&hit=1&px=1&query=10186">R.GNLLQCICTGNGR.G</a><Br></td><td>2</td><td>56.74</td><tr>	1	tr|A0A024R462|A0A024R462_HUMAN	tr|A0A024R462|A0A024R462_HUMAN Fibronectin 1, isoform CRA_n OS=Homo sapiens GN=FN1 PE=4 SV=1	23520	262641	840	460	12	8	10.9	2355	5.49	10186	1	1	1	731.85	1461.68	2	1461.68	0.0032	253	265	0	56.74	17	34	0.00029	R	GNLLQCICTGNGR	G						7	Fibronectin_ERLIC_MSMS_60min_Spectrum056467_scans__11140_RTINSECONDS=1605
26.75	GN=FN1		GNLLQCICTGNGR	R.GNLLQCICTGNGR.G	2	71.84	8.9e-06	253	265	Fibronectin_ERLIC_MSMS_60min_Spectrum056468_scans__11141_RTINSECONDS=1605	731.849	0.003	2.189	HYPERLINK("http://MS2.student.main.ntu.edu.sg/mascot/cgi/peptide_view.pl?file=D:/data/20210218/FN1/TFibronectin_ERLIC_MSMS_60min_5_0_30_0_uni_human_.dat&hit=1&px=1&query=10184", "GN=FN1_R.GNLLQCICTGNGR.G_71.84")	<tr><td>GN=FN1</td><td><a href="http://MS2.student.main.ntu.edu.sg/mascot/cgi/peptide_view.pl?file=D:/data/20210218/FN1/TFibronectin_ERLIC_MSMS_60min_5_0_30_0_uni_human_.dat&hit=1&px=1&query=10184">R.GNLLQCICTGNGR.G</a><Br></td><td>2</td><td>71.84</td><tr>	1	tr|A0A024R462|A0A024R462_HUMAN	tr|A0A024R462|A0A024R462_HUMAN Fibronectin 1, isoform CRA_n OS=Homo sapiens GN=FN1 PE=4 SV=1	23520	262641	840	460	12	8	10.9	2355	5.49	10184	1	1	1	731.85	1461.68	2	1461.68	0.0032	253	265	0	71.84	20	34	8.9e-06	R	GNLLQCICTGNGR	G						7	Fibronectin_ERLIC_MSMS_60min_Spectrum056468_scans__11141_RTINSECONDS=1605
26.8	GN=FN1		GNLLQCICTGNGR	R.GNLLQCICTGNGR.G	2	56.93	0.00025	253	265	Fibronectin_ERLIC_MSMS_60min_Spectrum056497_scans__11163_RTINSECONDS=1608	731.849	-0.001	-0.616	HYPERLINK("http://MS2.student.main.ntu.edu.sg/mascot/cgi/peptide_view.pl?file=D:/data/20210218/FN1/TFibronectin_ERLIC_MSMS_60min_5_0_30_0_uni_human_.dat&hit=1&px=1&query=9557", "GN=FN1_R.GNLLQCICTGNGR.G_56.93")	<tr><td>GN=FN1</td><td><a href="http://MS2.student.main.ntu.edu.sg/mascot/cgi/peptide_view.pl?file=D:/data/20210218/FN1/TFibronectin_ERLIC_MSMS_60min_5_0_30_0_uni_human_.dat&hit=1&px=1&query=9557">R.GNLLQCICTGNGR.G</a><Br></td><td>2</td><td>56.93</td><tr>	1	tr|A0A024R462|A0A024R462_HUMAN	tr|A0A024R462|A0A024R462_HUMAN Fibronectin 1, isoform CRA_n OS=Homo sapiens GN=FN1 PE=4 SV=1	23520	262641	840	460	12	8	10.9	2355	5.49	9557	1	1	1	731.848	1461.68	2	1461.68	-0.0009	253	265	0	56.93	17	33	0.00025	R	GNLLQCICTGNGR	G						7	Fibronectin_ERLIC_MSMS_60min_Spectrum056497_scans__11163_RTINSECONDS=1608
26.817	GN=FN1		GNLLQCICTGNGR	R.GNLLQCICTGNGR.G	2	61.21	9.5e-05	253	265	Fibronectin_ERLIC_MSMS_60min_Spectrum056498_scans__11164_RTINSECONDS=1609	731.849	-0.001	-0.616	HYPERLINK("http://MS2.student.main.ntu.edu.sg/mascot/cgi/peptide_view.pl?file=D:/data/20210218/FN1/TFibronectin_ERLIC_MSMS_60min_5_0_30_0_uni_human_.dat&hit=1&px=1&query=9556", "GN=FN1_R.GNLLQCICTGNGR.G_61.21")	<tr><td>GN=FN1</td><td><a href="http://MS2.student.main.ntu.edu.sg/mascot/cgi/peptide_view.pl?file=D:/data/20210218/FN1/TFibronectin_ERLIC_MSMS_60min_5_0_30_0_uni_human_.dat&hit=1&px=1&query=9556">R.GNLLQCICTGNGR.G</a><Br></td><td>2</td><td>61.21</td><tr>	1	tr|A0A024R462|A0A024R462_HUMAN	tr|A0A024R462|A0A024R462_HUMAN Fibronectin 1, isoform CRA_n OS=Homo sapiens GN=FN1 PE=4 SV=1	23520	262641	840	460	12	8	10.9	2355	5.49	9556	1	1	1	731.848	1461.68	2	1461.68	-0.0009	253	265	0	61.21	23	33	9.5e-05	R	GNLLQCICTGNGR	G						7	Fibronectin_ERLIC_MSMS_60min_Spectrum056498_scans__11164_RTINSECONDS=1609
26.867	GN=FN1		GNLLQCICTGNGR	R.GNLLQCICTGNGR.G	2	53.83	0.00049	253	265	Fibronectin_ERLIC_MSMS_60min_Spectrum056528_scans__11187_RTINSECONDS=1612	731.849	-0.005	-3.421	HYPERLINK("http://MS2.student.main.ntu.edu.sg/mascot/cgi/peptide_view.pl?file=D:/data/20210218/FN1/TFibronectin_ERLIC_MSMS_60min_5_0_30_0_uni_human_.dat&hit=1&px=1&query=9453", "GN=FN1_R.GNLLQCICTGNGR.G_53.83")	<tr><td>GN=FN1</td><td><a href="http://MS2.student.main.ntu.edu.sg/mascot/cgi/peptide_view.pl?file=D:/data/20210218/FN1/TFibronectin_ERLIC_MSMS_60min_5_0_30_0_uni_human_.dat&hit=1&px=1&query=9453">R.GNLLQCICTGNGR.G</a><Br></td><td>2</td><td>53.83</td><tr>	1	tr|A0A024R462|A0A024R462_HUMAN	tr|A0A024R462|A0A024R462_HUMAN Fibronectin 1, isoform CRA_n OS=Homo sapiens GN=FN1 PE=4 SV=1	23520	262641	840	460	12	8	10.9	2355	5.49	9453	1	1	1	731.846	1461.68	2	1461.68	-0.0049	253	265	0	53.83	17	33	0.00049	R	GNLLQCICTGNGR	G						7	Fibronectin_ERLIC_MSMS_60min_Spectrum056528_scans__11187_RTINSECONDS=1612
26.867	GN=FN1		GNLLQCICTGNGR	R.GNLLQCICTGNGR.G	2	59.47	0.00013	253	265	Fibronectin_ERLIC_MSMS_60min_Spectrum056527_scans__11186_RTINSECONDS=1612	731.849	-0.005	-3.421	HYPERLINK("http://MS2.student.main.ntu.edu.sg/mascot/cgi/peptide_view.pl?file=D:/data/20210218/FN1/TFibronectin_ERLIC_MSMS_60min_5_0_30_0_uni_human_.dat&hit=1&px=1&query=9452", "GN=FN1_R.GNLLQCICTGNGR.G_59.47")	<tr><td>GN=FN1</td><td><a href="http://MS2.student.main.ntu.edu.sg/mascot/cgi/peptide_view.pl?file=D:/data/20210218/FN1/TFibronectin_ERLIC_MSMS_60min_5_0_30_0_uni_human_.dat&hit=1&px=1&query=9452">R.GNLLQCICTGNGR.G</a><Br></td><td>2</td><td>59.47</td><tr>	1	tr|A0A024R462|A0A024R462_HUMAN	tr|A0A024R462|A0A024R462_HUMAN Fibronectin 1, isoform CRA_n OS=Homo sapiens GN=FN1 PE=4 SV=1	23520	262641	840	460	12	8	10.9	2355	5.49	9452	1	1	1	731.846	1461.68	2	1461.68	-0.0049	253	265	0	59.47	24	33	0.00013	R	GNLLQCICTGNGR	G						9	Fibronectin_ERLIC_MSMS_60min_Spectrum056527_scans__11186_RTINSECONDS=1612
26.917	GN=FN1		GNLLQCICTGNGR	R.GNLLQCICTGNGR.G	2	56.95	0.00028	253	265	Fibronectin_ERLIC_MSMS_60min_Spectrum056557_scans__11209_RTINSECONDS=1615	731.849	0.002	1.368	HYPERLINK("http://MS2.student.main.ntu.edu.sg/mascot/cgi/peptide_view.pl?file=D:/data/20210218/FN1/TFibronectin_ERLIC_MSMS_60min_5_0_30_0_uni_human_.dat&hit=1&px=1&query=10163", "GN=FN1_R.GNLLQCICTGNGR.G_56.95")	<tr><td>GN=FN1</td><td><a href="http://MS2.student.main.ntu.edu.sg/mascot/cgi/peptide_view.pl?file=D:/data/20210218/FN1/TFibronectin_ERLIC_MSMS_60min_5_0_30_0_uni_human_.dat&hit=1&px=1&query=10163">R.GNLLQCICTGNGR.G</a><Br></td><td>2</td><td>56.95</td><tr>	1	tr|A0A024R462|A0A024R462_HUMAN	tr|A0A024R462|A0A024R462_HUMAN Fibronectin 1, isoform CRA_n OS=Homo sapiens GN=FN1 PE=4 SV=1	23520	262641	840	460	12	8	10.9	2355	5.49	10163	1	1	1	731.849	1461.68	2	1461.68	0.002	253	265	0	56.95	17	34	0.00028	R	GNLLQCICTGNGR	G						7	Fibronectin_ERLIC_MSMS_60min_Spectrum056557_scans__11209_RTINSECONDS=1615
26.917	GN=FN1		GNLLQCICTGNGR	R.GNLLQCICTGNGR.G	2	65.53	3.8e-05	253	265	Fibronectin_ERLIC_MSMS_60min_Spectrum056558_scans__11210_RTINSECONDS=1615	731.849	0.002	1.368	HYPERLINK("http://MS2.student.main.ntu.edu.sg/mascot/cgi/peptide_view.pl?file=D:/data/20210218/FN1/TFibronectin_ERLIC_MSMS_60min_5_0_30_0_uni_human_.dat&hit=1&px=1&query=10162", "GN=FN1_R.GNLLQCICTGNGR.G_65.53")	<tr><td>GN=FN1</td><td><a href="http://MS2.student.main.ntu.edu.sg/mascot/cgi/peptide_view.pl?file=D:/data/20210218/FN1/TFibronectin_ERLIC_MSMS_60min_5_0_30_0_uni_human_.dat&hit=1&px=1&query=10162">R.GNLLQCICTGNGR.G</a><Br></td><td>2</td><td>65.53</td><tr>	1	tr|A0A024R462|A0A024R462_HUMAN	tr|A0A024R462|A0A024R462_HUMAN Fibronectin 1, isoform CRA_n OS=Homo sapiens GN=FN1 PE=4 SV=1	23520	262641	840	460	12	8	10.9	2355	5.49	10162	1	1	1	731.849	1461.68	2	1461.68	0.002	253	265	0	65.53	19	34	3.8e-05	R	GNLLQCICTGNGR	G						7	Fibronectin_ERLIC_MSMS_60min_Spectrum056558_scans__11210_RTINSECONDS=1615
26.967	GN=FN1		GNLLQCICTGNGR	R.GNLLQCICTGNGR.G	2	61.04	0.0001	253	265	Fibronectin_ERLIC_MSMS_60min_Spectrum056592_scans__11232_RTINSECONDS=1618	731.849	-0.001	-0.479	HYPERLINK("http://MS2.student.main.ntu.edu.sg/mascot/cgi/peptide_view.pl?file=D:/data/20210218/FN1/TFibronectin_ERLIC_MSMS_60min_5_0_30_0_uni_human_.dat&hit=1&px=1&query=9573", "GN=FN1_R.GNLLQCICTGNGR.G_61.04")	<tr><td>GN=FN1</td><td><a href="http://MS2.student.main.ntu.edu.sg/mascot/cgi/peptide_view.pl?file=D:/data/20210218/FN1/TFibronectin_ERLIC_MSMS_60min_5_0_30_0_uni_human_.dat&hit=1&px=1&query=9573">R.GNLLQCICTGNGR.G</a><Br></td><td>2</td><td>61.04</td><tr>	1	tr|A0A024R462|A0A024R462_HUMAN	tr|A0A024R462|A0A024R462_HUMAN Fibronectin 1, isoform CRA_n OS=Homo sapiens GN=FN1 PE=4 SV=1	23520	262641	840	460	12	8	10.9	2355	5.49	9573	1	1	1	731.848	1461.68	2	1461.68	-0.0007	253	265	0	61.04	19	34	0.0001	R	GNLLQCICTGNGR	G						7	Fibronectin_ERLIC_MSMS_60min_Spectrum056592_scans__11232_RTINSECONDS=1618
26.967	GN=FN1		GNLLQCICTGNGR	R.GNLLQCICTGNGR.G	2	74.19	5.5e-06	253	265	Fibronectin_ERLIC_MSMS_60min_Spectrum056594_scans__11233_RTINSECONDS=1618	731.849	1.006	1.537	HYPERLINK("http://MS2.student.main.ntu.edu.sg/mascot/cgi/peptide_view.pl?file=D:/data/20210218/FN1/TFibronectin_ERLIC_MSMS_60min_5_0_30_0_uni_human_.dat&hit=1&px=1&query=10926", "GN=FN1_R.GNLLQCICTGNGR.G_74.19")	<tr><td>GN=FN1</td><td><a href="http://MS2.student.main.ntu.edu.sg/mascot/cgi/peptide_view.pl?file=D:/data/20210218/FN1/TFibronectin_ERLIC_MSMS_60min_5_0_30_0_uni_human_.dat&hit=1&px=1&query=10926">R.GNLLQCICTGNGR.G</a><Br></td><td>2</td><td>74.19</td><tr>	1	tr|A0A024R462|A0A024R462_HUMAN	tr|A0A024R462|A0A024R462_HUMAN Fibronectin 1, isoform CRA_n OS=Homo sapiens GN=FN1 PE=4 SV=1	23520	262641	840	460	12	8	10.9	2355	5.49	10926	1	1	1	732.351	1462.69	2	1461.68	1.0057	253	265	0	74.19	23	34	5.5e-06	R	GNLLQCICTGNGR	G						10	Fibronectin_ERLIC_MSMS_60min_Spectrum056594_scans__11233_RTINSECONDS=1618
27.017	GN=FN1		GNLLQCICTGNGR	R.GNLLQCICTGNGR.G	2	45.18	0.0039	253	265	Fibronectin_ERLIC_MSMS_60min_Spectrum056628_scans__11255_RTINSECONDS=1621	731.849	0.004	2.873	HYPERLINK("http://MS2.student.main.ntu.edu.sg/mascot/cgi/peptide_view.pl?file=D:/data/20210218/FN1/TFibronectin_ERLIC_MSMS_60min_5_0_30_0_uni_human_.dat&hit=1&px=1&query=10191", "GN=FN1_R.GNLLQCICTGNGR.G_45.18")	<tr><td>GN=FN1</td><td><a href="http://MS2.student.main.ntu.edu.sg/mascot/cgi/peptide_view.pl?file=D:/data/20210218/FN1/TFibronectin_ERLIC_MSMS_60min_5_0_30_0_uni_human_.dat&hit=1&px=1&query=10191">R.GNLLQCICTGNGR.G</a><Br></td><td>2</td><td>45.18</td><tr>	1	tr|A0A024R462|A0A024R462_HUMAN	tr|A0A024R462|A0A024R462_HUMAN Fibronectin 1, isoform CRA_n OS=Homo sapiens GN=FN1 PE=4 SV=1	23520	262641	840	460	12	8	10.9	2355	5.49	10191	1	1	1	731.85	1461.69	2	1461.68	0.0042	253	265	0	45.18	15	34	0.0039	R	GNLLQCICTGNGR	G						6	Fibronectin_ERLIC_MSMS_60min_Spectrum056628_scans__11255_RTINSECONDS=1621
27.017	GN=FN1		GNLLQCICTGNGR	R.GNLLQCICTGNGR.G	2	45.63	0.0038	253	265	Fibronectin_ERLIC_MSMS_60min_Spectrum056630_scans__11256_RTINSECONDS=1621	731.849	1.003	-0.447	HYPERLINK("http://MS2.student.main.ntu.edu.sg/mascot/cgi/peptide_view.pl?file=D:/data/20210218/FN1/TFibronectin_ERLIC_MSMS_60min_5_0_30_0_uni_human_.dat&hit=1&px=1&query=10915", "GN=FN1_R.GNLLQCICTGNGR.G_45.63")	<tr><td>GN=FN1</td><td><a href="http://MS2.student.main.ntu.edu.sg/mascot/cgi/peptide_view.pl?file=D:/data/20210218/FN1/TFibronectin_ERLIC_MSMS_60min_5_0_30_0_uni_human_.dat&hit=1&px=1&query=10915">R.GNLLQCICTGNGR.G</a><Br></td><td>2</td><td>45.63</td><tr>	1	tr|A0A024R462|A0A024R462_HUMAN	tr|A0A024R462|A0A024R462_HUMAN Fibronectin 1, isoform CRA_n OS=Homo sapiens GN=FN1 PE=4 SV=1	23520	262641	840	460	12	8	10.9	2355	5.49	10915	1	1	1	732.35	1462.68	2	1461.68	1.0028	253	265	0	45.63	21	34	0.0038	R	GNLLQCICTGNGR	G						6	Fibronectin_ERLIC_MSMS_60min_Spectrum056630_scans__11256_RTINSECONDS=1621
27.067	GN=FN1		GNLLQCICTGNGR	R.GNLLQCICTGNGR.G	2	45.05	0.0042	253	265	Fibronectin_ERLIC_MSMS_60min_Spectrum056666_scans__11278_RTINSECONDS=1624	731.849	0	0.205	HYPERLINK("http://MS2.student.main.ntu.edu.sg/mascot/cgi/peptide_view.pl?file=D:/data/20210218/FN1/TFibronectin_ERLIC_MSMS_60min_5_0_30_0_uni_human_.dat&hit=1&px=1&query=9599", "GN=FN1_R.GNLLQCICTGNGR.G_45.05")	<tr><td>GN=FN1</td><td><a href="http://MS2.student.main.ntu.edu.sg/mascot/cgi/peptide_view.pl?file=D:/data/20210218/FN1/TFibronectin_ERLIC_MSMS_60min_5_0_30_0_uni_human_.dat&hit=1&px=1&query=9599">R.GNLLQCICTGNGR.G</a><Br></td><td>2</td><td>45.05</td><tr>	1	tr|A0A024R462|A0A024R462_HUMAN	tr|A0A024R462|A0A024R462_HUMAN Fibronectin 1, isoform CRA_n OS=Homo sapiens GN=FN1 PE=4 SV=1	23520	262641	840	460	12	8	10.9	2355	5.49	9599	1	1	1	731.848	1461.68	2	1461.68	0.0003	253	265	0	45.05	21	34	0.0042	R	GNLLQCICTGNGR	G						6	Fibronectin_ERLIC_MSMS_60min_Spectrum056666_scans__11278_RTINSECONDS=1624
27.067	GN=FN1		GNLLQCICTGNGR	R.GNLLQCICTGNGR.G	2	60.88	0.00011	253	265	Fibronectin_ERLIC_MSMS_60min_Spectrum056668_scans__11279_RTINSECONDS=1624	731.849	1.003	-0.379	HYPERLINK("http://MS2.student.main.ntu.edu.sg/mascot/cgi/peptide_view.pl?file=D:/data/20210218/FN1/TFibronectin_ERLIC_MSMS_60min_5_0_30_0_uni_human_.dat&hit=1&px=1&query=10916", "GN=FN1_R.GNLLQCICTGNGR.G_60.88")	<tr><td>GN=FN1</td><td><a href="http://MS2.student.main.ntu.edu.sg/mascot/cgi/peptide_view.pl?file=D:/data/20210218/FN1/TFibronectin_ERLIC_MSMS_60min_5_0_30_0_uni_human_.dat&hit=1&px=1&query=10916">R.GNLLQCICTGNGR.G</a><Br></td><td>2</td><td>60.88</td><tr>	1	tr|A0A024R462|A0A024R462_HUMAN	tr|A0A024R462|A0A024R462_HUMAN Fibronectin 1, isoform CRA_n OS=Homo sapiens GN=FN1 PE=4 SV=1	23520	262641	840	460	12	8	10.9	2355	5.49	10916	1	1	1	732.35	1462.68	2	1461.68	1.0029	253	265	0	60.88	24	34	0.00011	R	GNLLQCICTGNGR	G						7	Fibronectin_ERLIC_MSMS_60min_Spectrum056668_scans__11279_RTINSECONDS=1624
27.133	GN=FN1		GNLLQCICTGNGR	R.GNLLQCICTGNGR.G	2	57	0.00025	253	265	Fibronectin_ERLIC_MSMS_60min_Spectrum056705_scans__11301_RTINSECONDS=1628	731.849	-0.002	-1.574	HYPERLINK("http://MS2.student.main.ntu.edu.sg/mascot/cgi/peptide_view.pl?file=D:/data/20210218/FN1/TFibronectin_ERLIC_MSMS_60min_5_0_30_0_uni_human_.dat&hit=1&px=1&query=9504", "GN=FN1_R.GNLLQCICTGNGR.G_57.00")	<tr><td>GN=FN1</td><td><a href="http://MS2.student.main.ntu.edu.sg/mascot/cgi/peptide_view.pl?file=D:/data/20210218/FN1/TFibronectin_ERLIC_MSMS_60min_5_0_30_0_uni_human_.dat&hit=1&px=1&query=9504">R.GNLLQCICTGNGR.G</a><Br></td><td>2</td><td>57.00</td><tr>	1	tr|A0A024R462|A0A024R462_HUMAN	tr|A0A024R462|A0A024R462_HUMAN Fibronectin 1, isoform CRA_n OS=Homo sapiens GN=FN1 PE=4 SV=1	23520	262641	840	460	12	8	10.9	2355	5.49	9504	1	1	1	731.847	1461.68	2	1461.68	-0.0023	253	265	0	57	17	33	0.00025	R	GNLLQCICTGNGR	G						7	Fibronectin_ERLIC_MSMS_60min_Spectrum056705_scans__11301_RTINSECONDS=1628
27.133	GN=FN1		GNLLQCICTGNGR	R.GNLLQCICTGNGR.G	2	60.32	0.00012	253	265	Fibronectin_ERLIC_MSMS_60min_Spectrum056706_scans__11302_RTINSECONDS=1628	731.849	-0.002	-1.574	HYPERLINK("http://MS2.student.main.ntu.edu.sg/mascot/cgi/peptide_view.pl?file=D:/data/20210218/FN1/TFibronectin_ERLIC_MSMS_60min_5_0_30_0_uni_human_.dat&hit=1&px=1&query=9505", "GN=FN1_R.GNLLQCICTGNGR.G_60.32")	<tr><td>GN=FN1</td><td><a href="http://MS2.student.main.ntu.edu.sg/mascot/cgi/peptide_view.pl?file=D:/data/20210218/FN1/TFibronectin_ERLIC_MSMS_60min_5_0_30_0_uni_human_.dat&hit=1&px=1&query=9505">R.GNLLQCICTGNGR.G</a><Br></td><td>2</td><td>60.32</td><tr>	1	tr|A0A024R462|A0A024R462_HUMAN	tr|A0A024R462|A0A024R462_HUMAN Fibronectin 1, isoform CRA_n OS=Homo sapiens GN=FN1 PE=4 SV=1	23520	262641	840	460	12	8	10.9	2355	5.49	9505	1	1	1	731.847	1461.68	2	1461.68	-0.0023	253	265	0	60.32	18	33	0.00012	R	GNLLQCICTGNGR	G						7	Fibronectin_ERLIC_MSMS_60min_Spectrum056706_scans__11302_RTINSECONDS=1628
27.183	GN=FN1		GNLLQCICTGNGR	R.GNLLQCICTGNGR.G	2	45	0.0042	253	265	Fibronectin_ERLIC_MSMS_60min_Spectrum056740_scans__11325_RTINSECONDS=1631	731.849	0.001	0.616	HYPERLINK("http://MS2.student.main.ntu.edu.sg/mascot/cgi/peptide_view.pl?file=D:/data/20210218/FN1/TFibronectin_ERLIC_MSMS_60min_5_0_30_0_uni_human_.dat&hit=1&px=1&query=9616", "GN=FN1_R.GNLLQCICTGNGR.G_45.00")	<tr><td>GN=FN1</td><td><a href="http://MS2.student.main.ntu.edu.sg/mascot/cgi/peptide_view.pl?file=D:/data/20210218/FN1/TFibronectin_ERLIC_MSMS_60min_5_0_30_0_uni_human_.dat&hit=1&px=1&query=9616">R.GNLLQCICTGNGR.G</a><Br></td><td>2</td><td>45.00</td><tr>	1	tr|A0A024R462|A0A024R462_HUMAN	tr|A0A024R462|A0A024R462_HUMAN Fibronectin 1, isoform CRA_n OS=Homo sapiens GN=FN1 PE=4 SV=1	23520	262641	840	460	12	8	10.9	2355	5.49	9616	1	1	1	731.849	1461.68	2	1461.68	0.0009	253	265	0	45	16	34	0.0042	R	GNLLQCICTGNGR	G						6	Fibronectin_ERLIC_MSMS_60min_Spectrum056740_scans__11325_RTINSECONDS=1631
27.183	GN=FN1		GNLLQCICTGNGR	R.GNLLQCICTGNGR.G	2	56.66	0.00029	253	265	Fibronectin_ERLIC_MSMS_60min_Spectrum056739_scans__11324_RTINSECONDS=1631	731.849	0.001	0.616	HYPERLINK("http://MS2.student.main.ntu.edu.sg/mascot/cgi/peptide_view.pl?file=D:/data/20210218/FN1/TFibronectin_ERLIC_MSMS_60min_5_0_30_0_uni_human_.dat&hit=1&px=1&query=9615", "GN=FN1_R.GNLLQCICTGNGR.G_56.66")	<tr><td>GN=FN1</td><td><a href="http://MS2.student.main.ntu.edu.sg/mascot/cgi/peptide_view.pl?file=D:/data/20210218/FN1/TFibronectin_ERLIC_MSMS_60min_5_0_30_0_uni_human_.dat&hit=1&px=1&query=9615">R.GNLLQCICTGNGR.G</a><Br></td><td>2</td><td>56.66</td><tr>	1	tr|A0A024R462|A0A024R462_HUMAN	tr|A0A024R462|A0A024R462_HUMAN Fibronectin 1, isoform CRA_n OS=Homo sapiens GN=FN1 PE=4 SV=1	23520	262641	840	460	12	8	10.9	2355	5.49	9615	1	1	1	731.849	1461.68	2	1461.68	0.0009	253	265	0	56.66	17	34	0.00029	R	GNLLQCICTGNGR	G						7	Fibronectin_ERLIC_MSMS_60min_Spectrum056739_scans__11324_RTINSECONDS=1631
27.233	GN=FN1		GNLLQCICTGNGR	R.GNLLQCICTGNGR.G	2	44.78	0.0042	253	265	Fibronectin_ERLIC_MSMS_60min_Spectrum056775_scans__11347_RTINSECONDS=1634	731.849	-0.001	-0.616	HYPERLINK("http://MS2.student.main.ntu.edu.sg/mascot/cgi/peptide_view.pl?file=D:/data/20210218/FN1/TFibronectin_ERLIC_MSMS_60min_5_0_30_0_uni_human_.dat&hit=1&px=1&query=9558", "GN=FN1_R.GNLLQCICTGNGR.G_44.78")	<tr><td>GN=FN1</td><td><a href="http://MS2.student.main.ntu.edu.sg/mascot/cgi/peptide_view.pl?file=D:/data/20210218/FN1/TFibronectin_ERLIC_MSMS_60min_5_0_30_0_uni_human_.dat&hit=1&px=1&query=9558">R.GNLLQCICTGNGR.G</a><Br></td><td>2</td><td>44.78</td><tr>	1	tr|A0A024R462|A0A024R462_HUMAN	tr|A0A024R462|A0A024R462_HUMAN Fibronectin 1, isoform CRA_n OS=Homo sapiens GN=FN1 PE=4 SV=1	23520	262641	840	460	12	8	10.9	2355	5.49	9558	1	1	1	731.848	1461.68	2	1461.68	-0.0009	253	265	0	44.78	20	33	0.0042	R	GNLLQCICTGNGR	G						9	Fibronectin_ERLIC_MSMS_60min_Spectrum056775_scans__11347_RTINSECONDS=1634
27.283	GN=FN1		GNLLQCICTGNGR	R.GNLLQCICTGNGR.G	2	56.83	0.00028	253	265	Fibronectin_ERLIC_MSMS_60min_Spectrum056814_scans__11371_RTINSECONDS=1637	731.849	0	-0.068	HYPERLINK("http://MS2.student.main.ntu.edu.sg/mascot/cgi/peptide_view.pl?file=D:/data/20210218/FN1/TFibronectin_ERLIC_MSMS_60min_5_0_30_0_uni_human_.dat&hit=1&px=1&query=9586", "GN=FN1_R.GNLLQCICTGNGR.G_56.83")	<tr><td>GN=FN1</td><td><a href="http://MS2.student.main.ntu.edu.sg/mascot/cgi/peptide_view.pl?file=D:/data/20210218/FN1/TFibronectin_ERLIC_MSMS_60min_5_0_30_0_uni_human_.dat&hit=1&px=1&query=9586">R.GNLLQCICTGNGR.G</a><Br></td><td>2</td><td>56.83</td><tr>	1	tr|A0A024R462|A0A024R462_HUMAN	tr|A0A024R462|A0A024R462_HUMAN Fibronectin 1, isoform CRA_n OS=Homo sapiens GN=FN1 PE=4 SV=1	23520	262641	840	460	12	8	10.9	2355	5.49	9586	1	1	1	731.848	1461.68	2	1461.68	-0.0001	253	265	0	56.83	17	34	0.00028	R	GNLLQCICTGNGR	G						7	Fibronectin_ERLIC_MSMS_60min_Spectrum056814_scans__11371_RTINSECONDS=1637
27.283	GN=FN1		GNLLQCICTGNGR	R.GNLLQCICTGNGR.G	2	56.85	0.00028	253	265	Fibronectin_ERLIC_MSMS_60min_Spectrum056813_scans__11370_RTINSECONDS=1637	731.849	0	-0.068	HYPERLINK("http://MS2.student.main.ntu.edu.sg/mascot/cgi/peptide_view.pl?file=D:/data/20210218/FN1/TFibronectin_ERLIC_MSMS_60min_5_0_30_0_uni_human_.dat&hit=1&px=1&query=9587", "GN=FN1_R.GNLLQCICTGNGR.G_56.85")	<tr><td>GN=FN1</td><td><a href="http://MS2.student.main.ntu.edu.sg/mascot/cgi/peptide_view.pl?file=D:/data/20210218/FN1/TFibronectin_ERLIC_MSMS_60min_5_0_30_0_uni_human_.dat&hit=1&px=1&query=9587">R.GNLLQCICTGNGR.G</a><Br></td><td>2</td><td>56.85</td><tr>	1	tr|A0A024R462|A0A024R462_HUMAN	tr|A0A024R462|A0A024R462_HUMAN Fibronectin 1, isoform CRA_n OS=Homo sapiens GN=FN1 PE=4 SV=1	23520	262641	840	460	12	8	10.9	2355	5.49	9587	1	1	1	731.848	1461.68	2	1461.68	-0.0001	253	265	0	56.85	23	34	0.00028	R	GNLLQCICTGNGR	G						7	Fibronectin_ERLIC_MSMS_60min_Spectrum056813_scans__11370_RTINSECONDS=1637
27.35	GN=FN1		GNLLQCICTGNGR	R.GNLLQCICTGNGR.G	2	61.08	9.8e-05	253	265	Fibronectin_ERLIC_MSMS_60min_Spectrum056854_scans__11394_RTINSECONDS=1641	731.849	-0.001	-0.821	HYPERLINK("http://MS2.student.main.ntu.edu.sg/mascot/cgi/peptide_view.pl?file=D:/data/20210218/FN1/TFibronectin_ERLIC_MSMS_60min_5_0_30_0_uni_human_.dat&hit=1&px=1&query=9546", "GN=FN1_R.GNLLQCICTGNGR.G_61.08")	<tr><td>GN=FN1</td><td><a href="http://MS2.student.main.ntu.edu.sg/mascot/cgi/peptide_view.pl?file=D:/data/20210218/FN1/TFibronectin_ERLIC_MSMS_60min_5_0_30_0_uni_human_.dat&hit=1&px=1&query=9546">R.GNLLQCICTGNGR.G</a><Br></td><td>2</td><td>61.08</td><tr>	1	tr|A0A024R462|A0A024R462_HUMAN	tr|A0A024R462|A0A024R462_HUMAN Fibronectin 1, isoform CRA_n OS=Homo sapiens GN=FN1 PE=4 SV=1	23520	262641	840	460	12	8	10.9	2355	5.49	9546	1	1	1	731.847	1461.68	2	1461.68	-0.0012	253	265	0	61.08	18	33	9.8e-05	R	GNLLQCICTGNGR	G						7	Fibronectin_ERLIC_MSMS_60min_Spectrum056854_scans__11394_RTINSECONDS=1641
27.35	GN=FN1		GNLLQCICTGNGR	R.GNLLQCICTGNGR.G	2	61.33	9.2e-05	253	265	Fibronectin_ERLIC_MSMS_60min_Spectrum056853_scans__11393_RTINSECONDS=1641	731.849	-0.001	-0.821	HYPERLINK("http://MS2.student.main.ntu.edu.sg/mascot/cgi/peptide_view.pl?file=D:/data/20210218/FN1/TFibronectin_ERLIC_MSMS_60min_5_0_30_0_uni_human_.dat&hit=1&px=1&query=9545", "GN=FN1_R.GNLLQCICTGNGR.G_61.33")	<tr><td>GN=FN1</td><td><a href="http://MS2.student.main.ntu.edu.sg/mascot/cgi/peptide_view.pl?file=D:/data/20210218/FN1/TFibronectin_ERLIC_MSMS_60min_5_0_30_0_uni_human_.dat&hit=1&px=1&query=9545">R.GNLLQCICTGNGR.G</a><Br></td><td>2</td><td>61.33</td><tr>	1	tr|A0A024R462|A0A024R462_HUMAN	tr|A0A024R462|A0A024R462_HUMAN Fibronectin 1, isoform CRA_n OS=Homo sapiens GN=FN1 PE=4 SV=1	23520	262641	840	460	12	8	10.9	2355	5.49	9545	1	1	1	731.847	1461.68	2	1461.68	-0.0012	253	265	0	61.33	19	33	9.2e-05	R	GNLLQCICTGNGR	G						7	Fibronectin_ERLIC_MSMS_60min_Spectrum056853_scans__11393_RTINSECONDS=1641
27.4	GN=FN1		GNLLQCICTGNGR	R.GNLLQCICTGNGR.G	2	65.89	3.4e-05	253	265	Fibronectin_ERLIC_MSMS_60min_Spectrum056887_scans__11417_RTINSECONDS=1644	731.849	0	0.137	HYPERLINK("http://MS2.student.main.ntu.edu.sg/mascot/cgi/peptide_view.pl?file=D:/data/20210218/FN1/TFibronectin_ERLIC_MSMS_60min_5_0_30_0_uni_human_.dat&hit=1&px=1&query=9590", "GN=FN1_R.GNLLQCICTGNGR.G_65.89")	<tr><td>GN=FN1</td><td><a href="http://MS2.student.main.ntu.edu.sg/mascot/cgi/peptide_view.pl?file=D:/data/20210218/FN1/TFibronectin_ERLIC_MSMS_60min_5_0_30_0_uni_human_.dat&hit=1&px=1&query=9590">R.GNLLQCICTGNGR.G</a><Br></td><td>2</td><td>65.89</td><tr>	1	tr|A0A024R462|A0A024R462_HUMAN	tr|A0A024R462|A0A024R462_HUMAN Fibronectin 1, isoform CRA_n OS=Homo sapiens GN=FN1 PE=4 SV=1	23520	262641	840	460	12	8	10.9	2355	5.49	9590	1	1	1	731.848	1461.68	2	1461.68	0.0002	253	265	0	65.89	24	34	3.4e-05	R	GNLLQCICTGNGR	G						7	Fibronectin_ERLIC_MSMS_60min_Spectrum056887_scans__11417_RTINSECONDS=1644
27.4	GN=FN1		GNLLQCICTGNGR	R.GNLLQCICTGNGR.G	2	66.01	3.4e-05	253	265	Fibronectin_ERLIC_MSMS_60min_Spectrum056886_scans__11416_RTINSECONDS=1644	731.849	0	0.137	HYPERLINK("http://MS2.student.main.ntu.edu.sg/mascot/cgi/peptide_view.pl?file=D:/data/20210218/FN1/TFibronectin_ERLIC_MSMS_60min_5_0_30_0_uni_human_.dat&hit=1&px=1&query=9591", "GN=FN1_R.GNLLQCICTGNGR.G_66.01")	<tr><td>GN=FN1</td><td><a href="http://MS2.student.main.ntu.edu.sg/mascot/cgi/peptide_view.pl?file=D:/data/20210218/FN1/TFibronectin_ERLIC_MSMS_60min_5_0_30_0_uni_human_.dat&hit=1&px=1&query=9591">R.GNLLQCICTGNGR.G</a><Br></td><td>2</td><td>66.01</td><tr>	1	tr|A0A024R462|A0A024R462_HUMAN	tr|A0A024R462|A0A024R462_HUMAN Fibronectin 1, isoform CRA_n OS=Homo sapiens GN=FN1 PE=4 SV=1	23520	262641	840	460	12	8	10.9	2355	5.49	9591	1	1	1	731.848	1461.68	2	1461.68	0.0002	253	265	0	66.01	20	34	3.4e-05	R	GNLLQCICTGNGR	G						7	Fibronectin_ERLIC_MSMS_60min_Spectrum056886_scans__11416_RTINSECONDS=1644
27.45	GN=FN1		GNLLQCICTGNGR	R.GNLLQCICTGNGR.G	2	61.55	9.4e-05	253	265	Fibronectin_ERLIC_MSMS_60min_Spectrum056920_scans__11439_RTINSECONDS=1647	731.849	0	0.205	HYPERLINK("http://MS2.student.main.ntu.edu.sg/mascot/cgi/peptide_view.pl?file=D:/data/20210218/FN1/TFibronectin_ERLIC_MSMS_60min_5_0_30_0_uni_human_.dat&hit=1&px=1&query=9596", "GN=FN1_R.GNLLQCICTGNGR.G_61.55")	<tr><td>GN=FN1</td><td><a href="http://MS2.student.main.ntu.edu.sg/mascot/cgi/peptide_view.pl?file=D:/data/20210218/FN1/TFibronectin_ERLIC_MSMS_60min_5_0_30_0_uni_human_.dat&hit=1&px=1&query=9596">R.GNLLQCICTGNGR.G</a><Br></td><td>2</td><td>61.55</td><tr>	1	tr|A0A024R462|A0A024R462_HUMAN	tr|A0A024R462|A0A024R462_HUMAN Fibronectin 1, isoform CRA_n OS=Homo sapiens GN=FN1 PE=4 SV=1	23520	262641	840	460	12	8	10.9	2355	5.49	9596	1	1	1	731.848	1461.68	2	1461.68	0.0003	253	265	0	61.55	25	34	9.4e-05	R	GNLLQCICTGNGR	G						7	Fibronectin_ERLIC_MSMS_60min_Spectrum056920_scans__11439_RTINSECONDS=1647
27.45	GN=FN1		GNLLQCICTGNGR	R.GNLLQCICTGNGR.G	2	65.94	3.4e-05	253	265	Fibronectin_ERLIC_MSMS_60min_Spectrum056921_scans__11440_RTINSECONDS=1647	731.849	0	0.205	HYPERLINK("http://MS2.student.main.ntu.edu.sg/mascot/cgi/peptide_view.pl?file=D:/data/20210218/FN1/TFibronectin_ERLIC_MSMS_60min_5_0_30_0_uni_human_.dat&hit=1&px=1&query=9598", "GN=FN1_R.GNLLQCICTGNGR.G_65.94")	<tr><td>GN=FN1</td><td><a href="http://MS2.student.main.ntu.edu.sg/mascot/cgi/peptide_view.pl?file=D:/data/20210218/FN1/TFibronectin_ERLIC_MSMS_60min_5_0_30_0_uni_human_.dat&hit=1&px=1&query=9598">R.GNLLQCICTGNGR.G</a><Br></td><td>2</td><td>65.94</td><tr>	1	tr|A0A024R462|A0A024R462_HUMAN	tr|A0A024R462|A0A024R462_HUMAN Fibronectin 1, isoform CRA_n OS=Homo sapiens GN=FN1 PE=4 SV=1	23520	262641	840	460	12	8	10.9	2355	5.49	9598	1	1	1	731.848	1461.68	2	1461.68	0.0003	253	265	0	65.94	23	34	3.4e-05	R	GNLLQCICTGNGR	G						7	Fibronectin_ERLIC_MSMS_60min_Spectrum056921_scans__11440_RTINSECONDS=1647
27.5	GN=FN1		GNLLQCICTGNGR	R.GNLLQCICTGNGR.G	2	57.93	0.00022	253	265	Fibronectin_ERLIC_MSMS_60min_Spectrum056953_scans__11462_RTINSECONDS=1650	731.849	0.003	2.189	HYPERLINK("http://MS2.student.main.ntu.edu.sg/mascot/cgi/peptide_view.pl?file=D:/data/20210218/FN1/TFibronectin_ERLIC_MSMS_60min_5_0_30_0_uni_human_.dat&hit=1&px=1&query=10187", "GN=FN1_R.GNLLQCICTGNGR.G_57.93")	<tr><td>GN=FN1</td><td><a href="http://MS2.student.main.ntu.edu.sg/mascot/cgi/peptide_view.pl?file=D:/data/20210218/FN1/TFibronectin_ERLIC_MSMS_60min_5_0_30_0_uni_human_.dat&hit=1&px=1&query=10187">R.GNLLQCICTGNGR.G</a><Br></td><td>2</td><td>57.93</td><tr>	1	tr|A0A024R462|A0A024R462_HUMAN	tr|A0A024R462|A0A024R462_HUMAN Fibronectin 1, isoform CRA_n OS=Homo sapiens GN=FN1 PE=4 SV=1	23520	262641	840	460	12	8	10.9	2355	5.49	10187	1	1	1	731.85	1461.68	2	1461.68	0.0032	253	265	0	57.93	18	34	0.00022	R	GNLLQCICTGNGR	G						7	Fibronectin_ERLIC_MSMS_60min_Spectrum056953_scans__11462_RTINSECONDS=1650
27.5	GN=FN1		GNLLQCICTGNGR	R.GNLLQCICTGNGR.G	2	62.02	8.6e-05	253	265	Fibronectin_ERLIC_MSMS_60min_Spectrum056954_scans__11463_RTINSECONDS=1650	731.849	0.003	2.189	HYPERLINK("http://MS2.student.main.ntu.edu.sg/mascot/cgi/peptide_view.pl?file=D:/data/20210218/FN1/TFibronectin_ERLIC_MSMS_60min_5_0_30_0_uni_human_.dat&hit=1&px=1&query=10185", "GN=FN1_R.GNLLQCICTGNGR.G_62.02")	<tr><td>GN=FN1</td><td><a href="http://MS2.student.main.ntu.edu.sg/mascot/cgi/peptide_view.pl?file=D:/data/20210218/FN1/TFibronectin_ERLIC_MSMS_60min_5_0_30_0_uni_human_.dat&hit=1&px=1&query=10185">R.GNLLQCICTGNGR.G</a><Br></td><td>2</td><td>62.02</td><tr>	1	tr|A0A024R462|A0A024R462_HUMAN	tr|A0A024R462|A0A024R462_HUMAN Fibronectin 1, isoform CRA_n OS=Homo sapiens GN=FN1 PE=4 SV=1	23520	262641	840	460	12	8	10.9	2355	5.49	10185	1	1	1	731.85	1461.68	2	1461.68	0.0032	253	265	0	62.02	22	34	8.6e-05	R	GNLLQCICTGNGR	G						9	Fibronectin_ERLIC_MSMS_60min_Spectrum056954_scans__11463_RTINSECONDS=1650
27.55	GN=FN1		GNLLQCICTGNGR	R.GNLLQCICTGNGR.G	2	66.07	3.4e-05	253	265	Fibronectin_ERLIC_MSMS_60min_Spectrum056984_scans__11485_RTINSECONDS=1653	731.849	0.002	1.505	HYPERLINK("http://MS2.student.main.ntu.edu.sg/mascot/cgi/peptide_view.pl?file=D:/data/20210218/FN1/TFibronectin_ERLIC_MSMS_60min_5_0_30_0_uni_human_.dat&hit=1&px=1&query=10168", "GN=FN1_R.GNLLQCICTGNGR.G_66.07")	<tr><td>GN=FN1</td><td><a href="http://MS2.student.main.ntu.edu.sg/mascot/cgi/peptide_view.pl?file=D:/data/20210218/FN1/TFibronectin_ERLIC_MSMS_60min_5_0_30_0_uni_human_.dat&hit=1&px=1&query=10168">R.GNLLQCICTGNGR.G</a><Br></td><td>2</td><td>66.07</td><tr>	1	tr|A0A024R462|A0A024R462_HUMAN	tr|A0A024R462|A0A024R462_HUMAN Fibronectin 1, isoform CRA_n OS=Homo sapiens GN=FN1 PE=4 SV=1	23520	262641	840	460	12	8	10.9	2355	5.49	10168	1	1	1	731.849	1461.68	2	1461.68	0.0023	253	265	0	66.07	20	34	3.4e-05	R	GNLLQCICTGNGR	G						7	Fibronectin_ERLIC_MSMS_60min_Spectrum056984_scans__11485_RTINSECONDS=1653
27.567	GN=FN1		GNLLQCICTGNGR	R.GNLLQCICTGNGR.G	2	66.05	3.4e-05	253	265	Fibronectin_ERLIC_MSMS_60min_Spectrum056985_scans__11486_RTINSECONDS=1654	731.849	0.002	1.505	HYPERLINK("http://MS2.student.main.ntu.edu.sg/mascot/cgi/peptide_view.pl?file=D:/data/20210218/FN1/TFibronectin_ERLIC_MSMS_60min_5_0_30_0_uni_human_.dat&hit=1&px=1&query=10170", "GN=FN1_R.GNLLQCICTGNGR.G_66.05")	<tr><td>GN=FN1</td><td><a href="http://MS2.student.main.ntu.edu.sg/mascot/cgi/peptide_view.pl?file=D:/data/20210218/FN1/TFibronectin_ERLIC_MSMS_60min_5_0_30_0_uni_human_.dat&hit=1&px=1&query=10170">R.GNLLQCICTGNGR.G</a><Br></td><td>2</td><td>66.05</td><tr>	1	tr|A0A024R462|A0A024R462_HUMAN	tr|A0A024R462|A0A024R462_HUMAN Fibronectin 1, isoform CRA_n OS=Homo sapiens GN=FN1 PE=4 SV=1	23520	262641	840	460	12	8	10.9	2355	5.49	10170	1	1	1	731.849	1461.68	2	1461.68	0.0023	253	265	0	66.05	19	34	3.4e-05	R	GNLLQCICTGNGR	G						7	Fibronectin_ERLIC_MSMS_60min_Spectrum056985_scans__11486_RTINSECONDS=1654
27.617	GN=FN1		GNLLQCICTGNGR	R.GNLLQCICTGNGR.G	2	61.17	9.6e-05	253	265	Fibronectin_ERLIC_MSMS_60min_Spectrum057016_scans__11508_RTINSECONDS=1657	731.849	0.003	2.258	HYPERLINK("http://MS2.student.main.ntu.edu.sg/mascot/cgi/peptide_view.pl?file=D:/data/20210218/FN1/TFibronectin_ERLIC_MSMS_60min_5_0_30_0_uni_human_.dat&hit=1&px=1&query=10189", "GN=FN1_R.GNLLQCICTGNGR.G_61.17")	<tr><td>GN=FN1</td><td><a href="http://MS2.student.main.ntu.edu.sg/mascot/cgi/peptide_view.pl?file=D:/data/20210218/FN1/TFibronectin_ERLIC_MSMS_60min_5_0_30_0_uni_human_.dat&hit=1&px=1&query=10189">R.GNLLQCICTGNGR.G</a><Br></td><td>2</td><td>61.17</td><tr>	1	tr|A0A024R462|A0A024R462_HUMAN	tr|A0A024R462|A0A024R462_HUMAN Fibronectin 1, isoform CRA_n OS=Homo sapiens GN=FN1 PE=4 SV=1	23520	262641	840	460	12	8	10.9	2355	5.49	10189	1	1	1	731.85	1461.68	2	1461.68	0.0034	253	265	0	61.17	18	34	9.6e-05	R	GNLLQCICTGNGR	G						7	Fibronectin_ERLIC_MSMS_60min_Spectrum057016_scans__11508_RTINSECONDS=1657
27.617	GN=FN1		GNLLQCICTGNGR	R.GNLLQCICTGNGR.G	2	80.17	1.2e-06	253	265	Fibronectin_ERLIC_MSMS_60min_Spectrum057017_scans__11509_RTINSECONDS=1657	731.849	0.003	2.258	HYPERLINK("http://MS2.student.main.ntu.edu.sg/mascot/cgi/peptide_view.pl?file=D:/data/20210218/FN1/TFibronectin_ERLIC_MSMS_60min_5_0_30_0_uni_human_.dat&hit=1&px=1&query=10188", "GN=FN1_R.GNLLQCICTGNGR.G_80.17")	<tr><td>GN=FN1</td><td><a href="http://MS2.student.main.ntu.edu.sg/mascot/cgi/peptide_view.pl?file=D:/data/20210218/FN1/TFibronectin_ERLIC_MSMS_60min_5_0_30_0_uni_human_.dat&hit=1&px=1&query=10188">R.GNLLQCICTGNGR.G</a><Br></td><td>2</td><td>80.17</td><tr>	1	tr|A0A024R462|A0A024R462_HUMAN	tr|A0A024R462|A0A024R462_HUMAN Fibronectin 1, isoform CRA_n OS=Homo sapiens GN=FN1 PE=4 SV=1	23520	262641	840	460	12	8	10.9	2355	5.49	10188	1	1	1	731.85	1461.68	2	1461.68	0.0034	253	265	0	80.17	24	34	1.2e-06	R	GNLLQCICTGNGR	G						10	Fibronectin_ERLIC_MSMS_60min_Spectrum057017_scans__11509_RTINSECONDS=1657
27.667	GN=FN1		GNLLQCICTGNGR	R.GNLLQCICTGNGR.G	2	46.33	0.003	253	265	Fibronectin_ERLIC_MSMS_60min_Spectrum057046_scans__11532_RTINSECONDS=1660	731.849	0	-0.205	HYPERLINK("http://MS2.student.main.ntu.edu.sg/mascot/cgi/peptide_view.pl?file=D:/data/20210218/FN1/TFibronectin_ERLIC_MSMS_60min_5_0_30_0_uni_human_.dat&hit=1&px=1&query=9577", "GN=FN1_R.GNLLQCICTGNGR.G_46.33")	<tr><td>GN=FN1</td><td><a href="http://MS2.student.main.ntu.edu.sg/mascot/cgi/peptide_view.pl?file=D:/data/20210218/FN1/TFibronectin_ERLIC_MSMS_60min_5_0_30_0_uni_human_.dat&hit=1&px=1&query=9577">R.GNLLQCICTGNGR.G</a><Br></td><td>2</td><td>46.33</td><tr>	1	tr|A0A024R462|A0A024R462_HUMAN	tr|A0A024R462|A0A024R462_HUMAN Fibronectin 1, isoform CRA_n OS=Homo sapiens GN=FN1 PE=4 SV=1	23520	262641	840	460	12	8	10.9	2355	5.49	9577	1	1	1	731.848	1461.68	2	1461.68	-0.0003	253	265	0	46.33	18	34	0.003	R	GNLLQCICTGNGR	G						8	Fibronectin_ERLIC_MSMS_60min_Spectrum057046_scans__11532_RTINSECONDS=1660
27.667	GN=FN1		GNLLQCICTGNGR	R.GNLLQCICTGNGR.G	2	61.22	9.8e-05	253	265	Fibronectin_ERLIC_MSMS_60min_Spectrum057045_scans__11531_RTINSECONDS=1660	731.849	0	-0.205	HYPERLINK("http://MS2.student.main.ntu.edu.sg/mascot/cgi/peptide_view.pl?file=D:/data/20210218/FN1/TFibronectin_ERLIC_MSMS_60min_5_0_30_0_uni_human_.dat&hit=1&px=1&query=9578", "GN=FN1_R.GNLLQCICTGNGR.G_61.22")	<tr><td>GN=FN1</td><td><a href="http://MS2.student.main.ntu.edu.sg/mascot/cgi/peptide_view.pl?file=D:/data/20210218/FN1/TFibronectin_ERLIC_MSMS_60min_5_0_30_0_uni_human_.dat&hit=1&px=1&query=9578">R.GNLLQCICTGNGR.G</a><Br></td><td>2</td><td>61.22</td><tr>	1	tr|A0A024R462|A0A024R462_HUMAN	tr|A0A024R462|A0A024R462_HUMAN Fibronectin 1, isoform CRA_n OS=Homo sapiens GN=FN1 PE=4 SV=1	23520	262641	840	460	12	8	10.9	2355	5.49	9578	1	1	1	731.848	1461.68	2	1461.68	-0.0003	253	265	0	61.22	19	34	9.8e-05	R	GNLLQCICTGNGR	G						7	Fibronectin_ERLIC_MSMS_60min_Spectrum057045_scans__11531_RTINSECONDS=1660
27.717	GN=FN1		GNLLQCICTGNGR	R.GNLLQCICTGNGR.G	2	58.15	0.00019	253	265	Fibronectin_ERLIC_MSMS_60min_Spectrum057081_scans__11555_RTINSECONDS=1663	731.849	-0.001	-0.821	HYPERLINK("http://MS2.student.main.ntu.edu.sg/mascot/cgi/peptide_view.pl?file=D:/data/20210218/FN1/TFibronectin_ERLIC_MSMS_60min_5_0_30_0_uni_human_.dat&hit=1&px=1&query=9544", "GN=FN1_R.GNLLQCICTGNGR.G_58.15")	<tr><td>GN=FN1</td><td><a href="http://MS2.student.main.ntu.edu.sg/mascot/cgi/peptide_view.pl?file=D:/data/20210218/FN1/TFibronectin_ERLIC_MSMS_60min_5_0_30_0_uni_human_.dat&hit=1&px=1&query=9544">R.GNLLQCICTGNGR.G</a><Br></td><td>2</td><td>58.15</td><tr>	1	tr|A0A024R462|A0A024R462_HUMAN	tr|A0A024R462|A0A024R462_HUMAN Fibronectin 1, isoform CRA_n OS=Homo sapiens GN=FN1 PE=4 SV=1	23520	262641	840	460	12	8	10.9	2355	5.49	9544	1	1	1	731.847	1461.68	2	1461.68	-0.0012	253	265	0	58.15	22	33	0.00019	R	GNLLQCICTGNGR	G						9	Fibronectin_ERLIC_MSMS_60min_Spectrum057081_scans__11555_RTINSECONDS=1663
27.717	GN=FN1		GNLLQCICTGNGR	R.GNLLQCICTGNGR.G	2	65.95	3.2e-05	253	265	Fibronectin_ERLIC_MSMS_60min_Spectrum057080_scans__11554_RTINSECONDS=1663	731.849	-0.001	-0.821	HYPERLINK("http://MS2.student.main.ntu.edu.sg/mascot/cgi/peptide_view.pl?file=D:/data/20210218/FN1/TFibronectin_ERLIC_MSMS_60min_5_0_30_0_uni_human_.dat&hit=1&px=1&query=9543", "GN=FN1_R.GNLLQCICTGNGR.G_65.95")	<tr><td>GN=FN1</td><td><a href="http://MS2.student.main.ntu.edu.sg/mascot/cgi/peptide_view.pl?file=D:/data/20210218/FN1/TFibronectin_ERLIC_MSMS_60min_5_0_30_0_uni_human_.dat&hit=1&px=1&query=9543">R.GNLLQCICTGNGR.G</a><Br></td><td>2</td><td>65.95</td><tr>	1	tr|A0A024R462|A0A024R462_HUMAN	tr|A0A024R462|A0A024R462_HUMAN Fibronectin 1, isoform CRA_n OS=Homo sapiens GN=FN1 PE=4 SV=1	23520	262641	840	460	12	8	10.9	2355	5.49	9543	1	1	1	731.847	1461.68	2	1461.68	-0.0012	253	265	0	65.95	22	33	3.2e-05	R	GNLLQCICTGNGR	G						7	Fibronectin_ERLIC_MSMS_60min_Spectrum057080_scans__11554_RTINSECONDS=1663
27.767	GN=FN1		GNLLQCICTGNGR	R.GNLLQCICTGNGR.G	2	71.83	8.7e-06	253	265	Fibronectin_ERLIC_MSMS_60min_Spectrum057113_scans__11577_RTINSECONDS=1666	731.849	0.001	0.684	HYPERLINK("http://MS2.student.main.ntu.edu.sg/mascot/cgi/peptide_view.pl?file=D:/data/20210218/FN1/TFibronectin_ERLIC_MSMS_60min_5_0_30_0_uni_human_.dat&hit=1&px=1&query=9619", "GN=FN1_R.GNLLQCICTGNGR.G_71.83")	<tr><td>GN=FN1</td><td><a href="http://MS2.student.main.ntu.edu.sg/mascot/cgi/peptide_view.pl?file=D:/data/20210218/FN1/TFibronectin_ERLIC_MSMS_60min_5_0_30_0_uni_human_.dat&hit=1&px=1&query=9619">R.GNLLQCICTGNGR.G</a><Br></td><td>2</td><td>71.83</td><tr>	1	tr|A0A024R462|A0A024R462_HUMAN	tr|A0A024R462|A0A024R462_HUMAN Fibronectin 1, isoform CRA_n OS=Homo sapiens GN=FN1 PE=4 SV=1	23520	262641	840	460	12	8	10.9	2355	5.49	9619	1	1	1	731.849	1461.68	2	1461.68	0.001	253	265	0	71.83	20	34	8.7e-06	R	GNLLQCICTGNGR	G						7	Fibronectin_ERLIC_MSMS_60min_Spectrum057113_scans__11577_RTINSECONDS=1666
27.783	GN=FN1		GNLLQCICTGNGR	R.GNLLQCICTGNGR.G	2	62.96	6.2e-05	253	265	Fibronectin_ERLIC_MSMS_60min_Spectrum057115_scans__11578_RTINSECONDS=1667	731.849	0.999	-3.184	HYPERLINK("http://MS2.student.main.ntu.edu.sg/mascot/cgi/peptide_view.pl?file=D:/data/20210218/FN1/TFibronectin_ERLIC_MSMS_60min_5_0_30_0_uni_human_.dat&hit=1&px=1&query=10899", "GN=FN1_R.GNLLQCICTGNGR.G_62.96")	<tr><td>GN=FN1</td><td><a href="http://MS2.student.main.ntu.edu.sg/mascot/cgi/peptide_view.pl?file=D:/data/20210218/FN1/TFibronectin_ERLIC_MSMS_60min_5_0_30_0_uni_human_.dat&hit=1&px=1&query=10899">R.GNLLQCICTGNGR.G</a><Br></td><td>2</td><td>62.96</td><tr>	1	tr|A0A024R462|A0A024R462_HUMAN	tr|A0A024R462|A0A024R462_HUMAN Fibronectin 1, isoform CRA_n OS=Homo sapiens GN=FN1 PE=4 SV=1	23520	262641	840	460	12	8	10.9	2355	5.49	10899	1	1	1	732.347	1462.68	2	1461.68	0.9987	253	265	0	62.96	23	33	6.2e-05	R	GNLLQCICTGNGR	G						9	Fibronectin_ERLIC_MSMS_60min_Spectrum057115_scans__11578_RTINSECONDS=1667
27.833	GN=FN1		GNLLQCICTGNGR	R.GNLLQCICTGNGR.G	2	59.23	0.00015	253	265	Fibronectin_ERLIC_MSMS_60min_Spectrum057144_scans__11600_RTINSECONDS=1670	731.849	0.003	1.847	HYPERLINK("http://MS2.student.main.ntu.edu.sg/mascot/cgi/peptide_view.pl?file=D:/data/20210218/FN1/TFibronectin_ERLIC_MSMS_60min_5_0_30_0_uni_human_.dat&hit=1&px=1&query=10178", "GN=FN1_R.GNLLQCICTGNGR.G_59.23")	<tr><td>GN=FN1</td><td><a href="http://MS2.student.main.ntu.edu.sg/mascot/cgi/peptide_view.pl?file=D:/data/20210218/FN1/TFibronectin_ERLIC_MSMS_60min_5_0_30_0_uni_human_.dat&hit=1&px=1&query=10178">R.GNLLQCICTGNGR.G</a><Br></td><td>2</td><td>59.23</td><tr>	1	tr|A0A024R462|A0A024R462_HUMAN	tr|A0A024R462|A0A024R462_HUMAN Fibronectin 1, isoform CRA_n OS=Homo sapiens GN=FN1 PE=4 SV=1	23520	262641	840	460	12	8	10.9	2355	5.49	10178	1	1	1	731.85	1461.68	2	1461.68	0.0028	253	265	0	59.23	24	34	0.00015	R	GNLLQCICTGNGR	G						6	Fibronectin_ERLIC_MSMS_60min_Spectrum057144_scans__11600_RTINSECONDS=1670
27.833	GN=FN1		GNLLQCICTGNGR	R.GNLLQCICTGNGR.G	2	68.14	2e-05	253	265	Fibronectin_ERLIC_MSMS_60min_Spectrum057145_scans__11601_RTINSECONDS=1670	731.849	0.003	1.847	HYPERLINK("http://MS2.student.main.ntu.edu.sg/mascot/cgi/peptide_view.pl?file=D:/data/20210218/FN1/TFibronectin_ERLIC_MSMS_60min_5_0_30_0_uni_human_.dat&hit=1&px=1&query=10179", "GN=FN1_R.GNLLQCICTGNGR.G_68.14")	<tr><td>GN=FN1</td><td><a href="http://MS2.student.main.ntu.edu.sg/mascot/cgi/peptide_view.pl?file=D:/data/20210218/FN1/TFibronectin_ERLIC_MSMS_60min_5_0_30_0_uni_human_.dat&hit=1&px=1&query=10179">R.GNLLQCICTGNGR.G</a><Br></td><td>2</td><td>68.14</td><tr>	1	tr|A0A024R462|A0A024R462_HUMAN	tr|A0A024R462|A0A024R462_HUMAN Fibronectin 1, isoform CRA_n OS=Homo sapiens GN=FN1 PE=4 SV=1	23520	262641	840	460	12	8	10.9	2355	5.49	10179	1	1	1	731.85	1461.68	2	1461.68	0.0028	253	265	0	68.14	19	34	2e-05	R	GNLLQCICTGNGR	G						10	Fibronectin_ERLIC_MSMS_60min_Spectrum057145_scans__11601_RTINSECONDS=1670
27.883	GN=FN1		GNLLQCICTGNGR	R.GNLLQCICTGNGR.G	2	50.49	0.0012	253	265	Fibronectin_ERLIC_MSMS_60min_Spectrum057179_scans__11624_RTINSECONDS=1673	731.849	1.001	-1.474	HYPERLINK("http://MS2.student.main.ntu.edu.sg/mascot/cgi/peptide_view.pl?file=D:/data/20210218/FN1/TFibronectin_ERLIC_MSMS_60min_5_0_30_0_uni_human_.dat&hit=1&px=1&query=10907", "GN=FN1_R.GNLLQCICTGNGR.G_50.49")	<tr><td>GN=FN1</td><td><a href="http://MS2.student.main.ntu.edu.sg/mascot/cgi/peptide_view.pl?file=D:/data/20210218/FN1/TFibronectin_ERLIC_MSMS_60min_5_0_30_0_uni_human_.dat&hit=1&px=1&query=10907">R.GNLLQCICTGNGR.G</a><Br></td><td>2</td><td>50.49</td><tr>	1	tr|A0A024R462|A0A024R462_HUMAN	tr|A0A024R462|A0A024R462_HUMAN Fibronectin 1, isoform CRA_n OS=Homo sapiens GN=FN1 PE=4 SV=1	23520	262641	840	460	12	8	10.9	2355	5.49	10907	1	1	1	732.349	1462.68	2	1461.68	1.0013	253	265	0	50.49	18	34	0.0012	R	GNLLQCICTGNGR	G						8	Fibronectin_ERLIC_MSMS_60min_Spectrum057179_scans__11624_RTINSECONDS=1673
27.883	GN=FN1		GNLLQCICTGNGR	R.GNLLQCICTGNGR.G	2	53.36	0.00054	253	265	Fibronectin_ERLIC_MSMS_60min_Spectrum057177_scans__11623_RTINSECONDS=1673	731.849	-0.005	-3.352	HYPERLINK("http://MS2.student.main.ntu.edu.sg/mascot/cgi/peptide_view.pl?file=D:/data/20210218/FN1/TFibronectin_ERLIC_MSMS_60min_5_0_30_0_uni_human_.dat&hit=1&px=1&query=9455", "GN=FN1_R.GNLLQCICTGNGR.G_53.36")	<tr><td>GN=FN1</td><td><a href="http://MS2.student.main.ntu.edu.sg/mascot/cgi/peptide_view.pl?file=D:/data/20210218/FN1/TFibronectin_ERLIC_MSMS_60min_5_0_30_0_uni_human_.dat&hit=1&px=1&query=9455">R.GNLLQCICTGNGR.G</a><Br></td><td>2</td><td>53.36</td><tr>	1	tr|A0A024R462|A0A024R462_HUMAN	tr|A0A024R462|A0A024R462_HUMAN Fibronectin 1, isoform CRA_n OS=Homo sapiens GN=FN1 PE=4 SV=1	23520	262641	840	460	12	8	10.9	2355	5.49	9455	1	1	1	731.846	1461.68	2	1461.68	-0.0048	253	265	0	53.36	19	33	0.00054	R	GNLLQCICTGNGR	G						9	Fibronectin_ERLIC_MSMS_60min_Spectrum057177_scans__11623_RTINSECONDS=1673
27.933	GN=FN1		GNLLQCICTGNGR	R.GNLLQCICTGNGR.G	2	45.4	0.0039	253	265	Fibronectin_ERLIC_MSMS_60min_Spectrum057213_scans__11646_RTINSECONDS=1676	731.849	0.006	4.31	HYPERLINK("http://MS2.student.main.ntu.edu.sg/mascot/cgi/peptide_view.pl?file=D:/data/20210218/FN1/TFibronectin_ERLIC_MSMS_60min_5_0_30_0_uni_human_.dat&hit=1&px=1&query=10200", "GN=FN1_R.GNLLQCICTGNGR.G_45.40")	<tr><td>GN=FN1</td><td><a href="http://MS2.student.main.ntu.edu.sg/mascot/cgi/peptide_view.pl?file=D:/data/20210218/FN1/TFibronectin_ERLIC_MSMS_60min_5_0_30_0_uni_human_.dat&hit=1&px=1&query=10200">R.GNLLQCICTGNGR.G</a><Br></td><td>2</td><td>45.40</td><tr>	1	tr|A0A024R462|A0A024R462_HUMAN	tr|A0A024R462|A0A024R462_HUMAN Fibronectin 1, isoform CRA_n OS=Homo sapiens GN=FN1 PE=4 SV=1	23520	262641	840	460	12	8	10.9	2355	5.49	10200	1	1	1	731.851	1461.69	2	1461.68	0.0063	253	265	0	45.4	15	34	0.0039	R	GNLLQCICTGNGR	G						6	Fibronectin_ERLIC_MSMS_60min_Spectrum057213_scans__11646_RTINSECONDS=1676
27.933	GN=FN1		GNLLQCICTGNGR	R.GNLLQCICTGNGR.G	2	65.17	4.3e-05	253	265	Fibronectin_ERLIC_MSMS_60min_Spectrum057215_scans__11647_RTINSECONDS=1676	731.849	1.004	0.647	HYPERLINK("http://MS2.student.main.ntu.edu.sg/mascot/cgi/peptide_view.pl?file=D:/data/20210218/FN1/TFibronectin_ERLIC_MSMS_60min_5_0_30_0_uni_human_.dat&hit=1&px=1&query=10921", "GN=FN1_R.GNLLQCICTGNGR.G_65.17")	<tr><td>GN=FN1</td><td><a href="http://MS2.student.main.ntu.edu.sg/mascot/cgi/peptide_view.pl?file=D:/data/20210218/FN1/TFibronectin_ERLIC_MSMS_60min_5_0_30_0_uni_human_.dat&hit=1&px=1&query=10921">R.GNLLQCICTGNGR.G</a><Br></td><td>2</td><td>65.17</td><tr>	1	tr|A0A024R462|A0A024R462_HUMAN	tr|A0A024R462|A0A024R462_HUMAN Fibronectin 1, isoform CRA_n OS=Homo sapiens GN=FN1 PE=4 SV=1	23520	262641	840	460	12	8	10.9	2355	5.49	10921	1	1	1	732.35	1462.69	2	1461.68	1.0043	253	265	0	65.17	19	34	4.3e-05	R	GNLLQCICTGNGR	G						7	Fibronectin_ERLIC_MSMS_60min_Spectrum057215_scans__11647_RTINSECONDS=1676
27.983	GN=FN1		GNLLQCICTGNGR	R.GNLLQCICTGNGR.G	2	60.88	0.0001	253	265	Fibronectin_ERLIC_MSMS_60min_Spectrum057247_scans__11669_RTINSECONDS=1679	731.849	0.005	3.558	HYPERLINK("http://MS2.student.main.ntu.edu.sg/mascot/cgi/peptide_view.pl?file=D:/data/20210218/FN1/TFibronectin_ERLIC_MSMS_60min_5_0_30_0_uni_human_.dat&hit=1&px=1&query=10195", "GN=FN1_R.GNLLQCICTGNGR.G_60.88")	<tr><td>GN=FN1</td><td><a href="http://MS2.student.main.ntu.edu.sg/mascot/cgi/peptide_view.pl?file=D:/data/20210218/FN1/TFibronectin_ERLIC_MSMS_60min_5_0_30_0_uni_human_.dat&hit=1&px=1&query=10195">R.GNLLQCICTGNGR.G</a><Br></td><td>2</td><td>60.88</td><tr>	1	tr|A0A024R462|A0A024R462_HUMAN	tr|A0A024R462|A0A024R462_HUMAN Fibronectin 1, isoform CRA_n OS=Homo sapiens GN=FN1 PE=4 SV=1	23520	262641	840	460	12	8	10.9	2355	5.49	10195	1	1	1	731.851	1461.69	2	1461.68	0.0052	253	265	0	60.88	16	34	0.0001	R	GNLLQCICTGNGR	G						7	Fibronectin_ERLIC_MSMS_60min_Spectrum057247_scans__11669_RTINSECONDS=1679
28.05	GN=FN1		GNLLQCICTGNGR	R.GNLLQCICTGNGR.G	2	41	0.01	253	265	Fibronectin_ERLIC_MSMS_60min_Spectrum057284_scans__11693_RTINSECONDS=1683	731.849	1.002	-0.789	HYPERLINK("http://MS2.student.main.ntu.edu.sg/mascot/cgi/peptide_view.pl?file=D:/data/20210218/FN1/TFibronectin_ERLIC_MSMS_60min_5_0_30_0_uni_human_.dat&hit=1&px=1&query=10912", "GN=FN1_R.GNLLQCICTGNGR.G_41.00")	<tr><td>GN=FN1</td><td><a href="http://MS2.student.main.ntu.edu.sg/mascot/cgi/peptide_view.pl?file=D:/data/20210218/FN1/TFibronectin_ERLIC_MSMS_60min_5_0_30_0_uni_human_.dat&hit=1&px=1&query=10912">R.GNLLQCICTGNGR.G</a><Br></td><td>2</td><td>41.00</td><tr>	1	tr|A0A024R462|A0A024R462_HUMAN	tr|A0A024R462|A0A024R462_HUMAN Fibronectin 1, isoform CRA_n OS=Homo sapiens GN=FN1 PE=4 SV=1	23520	262641	840	460	12	8	10.9	2355	5.49	10912	1	1	1	732.349	1462.68	2	1461.68	1.0023	253	265	0	41	16	34	0.01	R	GNLLQCICTGNGR	G						8	Fibronectin_ERLIC_MSMS_60min_Spectrum057284_scans__11693_RTINSECONDS=1683
28.1	GN=FN1		GNLLQCICTGNGR	R.GNLLQCICTGNGR.G	2	44.16	0.0049	253	265	Fibronectin_ERLIC_MSMS_60min_Spectrum057316_scans__11715_RTINSECONDS=1686	731.849	-0.001	-0.547	HYPERLINK("http://MS2.student.main.ntu.edu.sg/mascot/cgi/peptide_view.pl?file=D:/data/20210218/FN1/TFibronectin_ERLIC_MSMS_60min_5_0_30_0_uni_human_.dat&hit=1&px=1&query=9567", "GN=FN1_R.GNLLQCICTGNGR.G_44.16")	<tr><td>GN=FN1</td><td><a href="http://MS2.student.main.ntu.edu.sg/mascot/cgi/peptide_view.pl?file=D:/data/20210218/FN1/TFibronectin_ERLIC_MSMS_60min_5_0_30_0_uni_human_.dat&hit=1&px=1&query=9567">R.GNLLQCICTGNGR.G</a><Br></td><td>2</td><td>44.16</td><tr>	1	tr|A0A024R462|A0A024R462_HUMAN	tr|A0A024R462|A0A024R462_HUMAN Fibronectin 1, isoform CRA_n OS=Homo sapiens GN=FN1 PE=4 SV=1	23520	262641	840	460	12	8	10.9	2355	5.49	9567	1	1	1	731.848	1461.68	2	1461.68	-0.0008	253	265	0	44.16	16	34	0.0049	R	GNLLQCICTGNGR	G						8	Fibronectin_ERLIC_MSMS_60min_Spectrum057316_scans__11715_RTINSECONDS=1686
28.1	GN=FN1		GNLLQCICTGNGR	R.GNLLQCICTGNGR.G	2	66.2	3.1e-05	253	265	Fibronectin_ERLIC_MSMS_60min_Spectrum057317_scans__11716_RTINSECONDS=1686	731.849	-0.001	-0.547	HYPERLINK("http://MS2.student.main.ntu.edu.sg/mascot/cgi/peptide_view.pl?file=D:/data/20210218/FN1/TFibronectin_ERLIC_MSMS_60min_5_0_30_0_uni_human_.dat&hit=1&px=1&query=9566", "GN=FN1_R.GNLLQCICTGNGR.G_66.20")	<tr><td>GN=FN1</td><td><a href="http://MS2.student.main.ntu.edu.sg/mascot/cgi/peptide_view.pl?file=D:/data/20210218/FN1/TFibronectin_ERLIC_MSMS_60min_5_0_30_0_uni_human_.dat&hit=1&px=1&query=9566">R.GNLLQCICTGNGR.G</a><Br></td><td>2</td><td>66.20</td><tr>	1	tr|A0A024R462|A0A024R462_HUMAN	tr|A0A024R462|A0A024R462_HUMAN Fibronectin 1, isoform CRA_n OS=Homo sapiens GN=FN1 PE=4 SV=1	23520	262641	840	460	12	8	10.9	2355	5.49	9566	1	1	1	731.848	1461.68	2	1461.68	-0.0008	253	265	0	66.2	23	34	3.1e-05	R	GNLLQCICTGNGR	G						9	Fibronectin_ERLIC_MSMS_60min_Spectrum057317_scans__11716_RTINSECONDS=1686
28.15	GN=FN1		GNLLQCICTGNGR	R.GNLLQCICTGNGR.G	2	50.6	0.0011	253	265	Fibronectin_ERLIC_MSMS_60min_Spectrum057351_scans__11738_RTINSECONDS=1689	731.849	0.004	2.942	HYPERLINK("http://MS2.student.main.ntu.edu.sg/mascot/cgi/peptide_view.pl?file=D:/data/20210218/FN1/TFibronectin_ERLIC_MSMS_60min_5_0_30_0_uni_human_.dat&hit=1&px=1&query=10192", "GN=FN1_R.GNLLQCICTGNGR.G_50.60")	<tr><td>GN=FN1</td><td><a href="http://MS2.student.main.ntu.edu.sg/mascot/cgi/peptide_view.pl?file=D:/data/20210218/FN1/TFibronectin_ERLIC_MSMS_60min_5_0_30_0_uni_human_.dat&hit=1&px=1&query=10192">R.GNLLQCICTGNGR.G</a><Br></td><td>2</td><td>50.60</td><tr>	1	tr|A0A024R462|A0A024R462_HUMAN	tr|A0A024R462|A0A024R462_HUMAN Fibronectin 1, isoform CRA_n OS=Homo sapiens GN=FN1 PE=4 SV=1	23520	262641	840	460	12	8	10.9	2355	5.49	10192	1	1	1	731.85	1461.69	2	1461.68	0.0043	253	265	0	50.6	16	34	0.0011	R	GNLLQCICTGNGR	G						8	Fibronectin_ERLIC_MSMS_60min_Spectrum057351_scans__11738_RTINSECONDS=1689
22.217	GN=FN1	Deamidated (NQ)	GNLLQCICTGNGR	R.GN#LLQCICTGNGR.G	2	43.08	0.0045	253	265	Fibronectin_ERLIC_MSMS_60min_Spectrum053649_scans__9209_RTINSECONDS=1333	732.341	0.007	4.786	HYPERLINK("http://MS2.student.main.ntu.edu.sg/mascot/cgi/peptide_view.pl?file=D:/data/20210218/FN1/TFibronectin_ERLIC_MSMS_60min_5_0_30_0_uni_human_.dat&hit=1&px=1&query=10865", "GN=FN1_R.GN#LLQCICTGNGR.G_43.08")	<tr><td>GN=FN1</td><td><a href="http://MS2.student.main.ntu.edu.sg/mascot/cgi/peptide_view.pl?file=D:/data/20210218/FN1/TFibronectin_ERLIC_MSMS_60min_5_0_30_0_uni_human_.dat&hit=1&px=1&query=10865">R.GN2LLQCICTGNGR.G</a><Br></td><td>2</td><td>43.08</td><tr>	1	tr|A0A024R462|A0A024R462_HUMAN	tr|A0A024R462|A0A024R462_HUMAN Fibronectin 1, isoform CRA_n OS=Homo sapiens GN=FN1 PE=4 SV=1	23520	262641	840	460	12	8	10.9	2355	5.49	10865	1	1	1	732.344	1462.67	2	1462.67	0.007	253	265	0	43.08	15	32	0.0045	R	GNLLQCICTGNGR	G		Deamidated (NQ)	0.0200000000000.0			9	Fibronectin_ERLIC_MSMS_60min_Spectrum053649_scans__9209_RTINSECONDS=1333
22.333	GN=FN1	Deamidated (NQ)	GNLLQCICTGNGR	R.GN#LLQCICTGNGR.G	2	43.35	0.0042	253	265	Fibronectin_ERLIC_MSMS_60min_Spectrum053717_scans__9255_RTINSECONDS=1340	732.341	0.007	4.649	HYPERLINK("http://MS2.student.main.ntu.edu.sg/mascot/cgi/peptide_view.pl?file=D:/data/20210218/FN1/TFibronectin_ERLIC_MSMS_60min_5_0_30_0_uni_human_.dat&hit=1&px=1&query=10863", "GN=FN1_R.GN#LLQCICTGNGR.G_43.35")	<tr><td>GN=FN1</td><td><a href="http://MS2.student.main.ntu.edu.sg/mascot/cgi/peptide_view.pl?file=D:/data/20210218/FN1/TFibronectin_ERLIC_MSMS_60min_5_0_30_0_uni_human_.dat&hit=1&px=1&query=10863">R.GN2LLQCICTGNGR.G</a><Br></td><td>2</td><td>43.35</td><tr>	1	tr|A0A024R462|A0A024R462_HUMAN	tr|A0A024R462|A0A024R462_HUMAN Fibronectin 1, isoform CRA_n OS=Homo sapiens GN=FN1 PE=4 SV=1	23520	262641	840	460	12	8	10.9	2355	5.49	10863	1	1	1	732.343	1462.67	2	1462.67	0.0068	253	265	0	43.35	15	32	0.0042	R	GNLLQCICTGNGR	G		Deamidated (NQ)	0.0200000000000.0			9	Fibronectin_ERLIC_MSMS_60min_Spectrum053717_scans__9255_RTINSECONDS=1340
22.933	GN=FN1	Deamidated (NQ)	GNLLQCICTGNGR	R.GN#LLQCICTGNGR.G	2	35.7	0.026	253	265	Fibronectin_ERLIC_MSMS_60min_Spectrum054077_scans__9508_RTINSECONDS=1376	732.341	0.001	0.41	HYPERLINK("http://MS2.student.main.ntu.edu.sg/mascot/cgi/peptide_view.pl?file=D:/data/20210218/FN1/TFibronectin_ERLIC_MSMS_60min_5_0_30_0_uni_human_.dat&hit=1&px=1&query=10333", "GN=FN1_R.GN#LLQCICTGNGR.G_35.70")	<tr><td>GN=FN1</td><td><a href="http://MS2.student.main.ntu.edu.sg/mascot/cgi/peptide_view.pl?file=D:/data/20210218/FN1/TFibronectin_ERLIC_MSMS_60min_5_0_30_0_uni_human_.dat&hit=1&px=1&query=10333">R.GN2LLQCICTGNGR.G</a><Br></td><td>2</td><td>35.70</td><tr>	1	tr|A0A024R462|A0A024R462_HUMAN	tr|A0A024R462|A0A024R462_HUMAN Fibronectin 1, isoform CRA_n OS=Homo sapiens GN=FN1 PE=4 SV=1	23520	262641	840	460	12	8	10.9	2355	5.49	10333	1	1	1	732.341	1462.67	2	1462.67	0.0007	253	265	0	35.7	15	32	0.026	R	GNLLQCICTGNGR	G		Deamidated (NQ)	0.0200000000000.0			9	Fibronectin_ERLIC_MSMS_60min_Spectrum054077_scans__9508_RTINSECONDS=1376
26.267	GN=FN1	Deamidated (NQ)	GNLLQCICTGNGR	R.GN#LLQCICTGNGR.G	2	45.75	0.0026	253	265	Fibronectin_ERLIC_MSMS_60min_Spectrum056177_scans__10934_RTINSECONDS=1576	732.341	0.002	1.641	HYPERLINK("http://MS2.student.main.ntu.edu.sg/mascot/cgi/peptide_view.pl?file=D:/data/20210218/FN1/TFibronectin_ERLIC_MSMS_60min_5_0_30_0_uni_human_.dat&hit=1&px=1&query=10838", "GN=FN1_R.GN#LLQCICTGNGR.G_45.75")	<tr><td>GN=FN1</td><td><a href="http://MS2.student.main.ntu.edu.sg/mascot/cgi/peptide_view.pl?file=D:/data/20210218/FN1/TFibronectin_ERLIC_MSMS_60min_5_0_30_0_uni_human_.dat&hit=1&px=1&query=10838">R.GN2LLQCICTGNGR.G</a><Br></td><td>2</td><td>45.75</td><tr>	1	tr|A0A024R462|A0A024R462_HUMAN	tr|A0A024R462|A0A024R462_HUMAN Fibronectin 1, isoform CRA_n OS=Homo sapiens GN=FN1 PE=4 SV=1	23520	262641	840	460	12	8	10.9	2355	5.49	10838	1	1	1	732.341	1462.67	2	1462.67	0.0024	253	265	0	45.75	15	32	0.0026	R	GNLLQCICTGNGR	G		Deamidated (NQ)	0.0200000000000.0			7	Fibronectin_ERLIC_MSMS_60min_Spectrum056177_scans__10934_RTINSECONDS=1576
27.233	GN=FN1	Deamidated (NQ)	GNLLQCICTGNGR	R.GN#LLQCICTGNGR.G	2	38.43	0.014	253	265	Fibronectin_ERLIC_MSMS_60min_Spectrum056776_scans__11348_RTINSECONDS=1634	732.341	0.001	0.41	HYPERLINK("http://MS2.student.main.ntu.edu.sg/mascot/cgi/peptide_view.pl?file=D:/data/20210218/FN1/TFibronectin_ERLIC_MSMS_60min_5_0_30_0_uni_human_.dat&hit=1&px=1&query=10335", "GN=FN1_R.GN#LLQCICTGNGR.G_38.43")	<tr><td>GN=FN1</td><td><a href="http://MS2.student.main.ntu.edu.sg/mascot/cgi/peptide_view.pl?file=D:/data/20210218/FN1/TFibronectin_ERLIC_MSMS_60min_5_0_30_0_uni_human_.dat&hit=1&px=1&query=10335">R.GN2LLQCICTGNGR.G</a><Br></td><td>2</td><td>38.43</td><tr>	1	tr|A0A024R462|A0A024R462_HUMAN	tr|A0A024R462|A0A024R462_HUMAN Fibronectin 1, isoform CRA_n OS=Homo sapiens GN=FN1 PE=4 SV=1	23520	262641	840	460	12	8	10.9	2355	5.49	10335	1	1	1	732.341	1462.67	2	1462.67	0.0007	253	265	0	38.43	17	32	0.014	R	GNLLQCICTGNGR	G		Deamidated (NQ)	0.0200000000000.0			6	Fibronectin_ERLIC_MSMS_60min_Spectrum056776_scans__11348_RTINSECONDS=1634
30.867	GN=FN1	Deamidated (NQ)	GNLLQCICTGNGR	R.GN#LLQCICTGNGR.G	2	46.25	0.0023	253	265	Fibronectin_ERLIC_MSMS_60min_Spectrum058983_scans__12889_RTINSECONDS=1852	732.341	0.002	1.162	HYPERLINK("http://MS2.student.main.ntu.edu.sg/mascot/cgi/peptide_view.pl?file=D:/data/20210218/FN1/TFibronectin_ERLIC_MSMS_60min_5_0_30_0_uni_human_.dat&hit=1&px=1&query=10817", "GN=FN1_R.GN#LLQCICTGNGR.G_46.25")	<tr><td>GN=FN1</td><td><a href="http://MS2.student.main.ntu.edu.sg/mascot/cgi/peptide_view.pl?file=D:/data/20210218/FN1/TFibronectin_ERLIC_MSMS_60min_5_0_30_0_uni_human_.dat&hit=1&px=1&query=10817">R.GN2LLQCICTGNGR.G</a><Br></td><td>2</td><td>46.25</td><tr>	1	tr|A0A024R462|A0A024R462_HUMAN	tr|A0A024R462|A0A024R462_HUMAN Fibronectin 1, isoform CRA_n OS=Homo sapiens GN=FN1 PE=4 SV=1	23520	262641	840	460	12	8	10.9	2355	5.49	10817	1	1	1	732.341	1462.67	2	1462.67	0.0018	253	265	0	46.25	16	32	0.0023	R	GNLLQCICTGNGR	G		Deamidated (NQ)	0.0200000000000.0			7	Fibronectin_ERLIC_MSMS_60min_Spectrum058983_scans__12889_RTINSECONDS=1852
24.1	GN=FN1	Deamidated (NQ)	GNLLQCICTGNGR	R.GNLLQ#CICTGNGR.G	2	37.14	0.017	253	265	Fibronectin_ERLIC_MSMS_60min_Spectrum054818_scans__10013_RTINSECONDS=1446	732.341	0.003	2.256	HYPERLINK("http://MS2.student.main.ntu.edu.sg/mascot/cgi/peptide_view.pl?file=D:/data/20210218/FN1/TFibronectin_ERLIC_MSMS_60min_5_0_30_0_uni_human_.dat&hit=1&px=1&query=10849", "GN=FN1_R.GNLLQ#CICTGNGR.G_37.14")	<tr><td>GN=FN1</td><td><a href="http://MS2.student.main.ntu.edu.sg/mascot/cgi/peptide_view.pl?file=D:/data/20210218/FN1/TFibronectin_ERLIC_MSMS_60min_5_0_30_0_uni_human_.dat&hit=1&px=1&query=10849">R.GNLLQ2CICTGNGR.G</a><Br></td><td>2</td><td>37.14</td><tr>	1	tr|A0A024R462|A0A024R462_HUMAN	tr|A0A024R462|A0A024R462_HUMAN Fibronectin 1, isoform CRA_n OS=Homo sapiens GN=FN1 PE=4 SV=1	23520	262641	840	460	12	8	10.9	2355	5.49	10849	1	1	1	732.342	1462.67	2	1462.67	0.0034	253	265	0	37.14	15	32	0.017	R	GNLLQCICTGNGR	G		Deamidated (NQ)	0.0000200000000.0			7	Fibronectin_ERLIC_MSMS_60min_Spectrum054818_scans__10013_RTINSECONDS=1446
24.75	GN=FN1	Deamidated (NQ)	GNLLQCICTGNGR	R.GNLLQ#CICTGNGR.G	2	35.52	0.028	253	265	Fibronectin_ERLIC_MSMS_60min_Spectrum055206_scans__10289_RTINSECONDS=1485	732.341	0.002	1.094	HYPERLINK("http://MS2.student.main.ntu.edu.sg/mascot/cgi/peptide_view.pl?file=D:/data/20210218/FN1/TFibronectin_ERLIC_MSMS_60min_5_0_30_0_uni_human_.dat&hit=1&px=1&query=10351", "GN=FN1_R.GNLLQ#CICTGNGR.G_35.52")	<tr><td>GN=FN1</td><td><a href="http://MS2.student.main.ntu.edu.sg/mascot/cgi/peptide_view.pl?file=D:/data/20210218/FN1/TFibronectin_ERLIC_MSMS_60min_5_0_30_0_uni_human_.dat&hit=1&px=1&query=10351">R.GNLLQ2CICTGNGR.G</a><Br></td><td>2</td><td>35.52</td><tr>	1	tr|A0A024R462|A0A024R462_HUMAN	tr|A0A024R462|A0A024R462_HUMAN Fibronectin 1, isoform CRA_n OS=Homo sapiens GN=FN1 PE=4 SV=1	23520	262641	840	460	12	8	10.9	2355	5.49	10351	1	1	1	732.341	1462.67	2	1462.67	0.0016	253	265	0	35.52	15	32	0.028	R	GNLLQCICTGNGR	G		Deamidated (NQ)	0.0000200000000.0			8	Fibronectin_ERLIC_MSMS_60min_Spectrum055206_scans__10289_RTINSECONDS=1485
24.75	GN=FN1	Deamidated (NQ)	GNLLQCICTGNGR	R.GNLLQ#CICTGNGR.G	2	37.81	0.016	253	265	Fibronectin_ERLIC_MSMS_60min_Spectrum055207_scans__10290_RTINSECONDS=1485	732.341	0.002	1.094	HYPERLINK("http://MS2.student.main.ntu.edu.sg/mascot/cgi/peptide_view.pl?file=D:/data/20210218/FN1/TFibronectin_ERLIC_MSMS_60min_5_0_30_0_uni_human_.dat&hit=1&px=1&query=10350", "GN=FN1_R.GNLLQ#CICTGNGR.G_37.81")	<tr><td>GN=FN1</td><td><a href="http://MS2.student.main.ntu.edu.sg/mascot/cgi/peptide_view.pl?file=D:/data/20210218/FN1/TFibronectin_ERLIC_MSMS_60min_5_0_30_0_uni_human_.dat&hit=1&px=1&query=10350">R.GNLLQ2CICTGNGR.G</a><Br></td><td>2</td><td>37.81</td><tr>	1	tr|A0A024R462|A0A024R462_HUMAN	tr|A0A024R462|A0A024R462_HUMAN Fibronectin 1, isoform CRA_n OS=Homo sapiens GN=FN1 PE=4 SV=1	23520	262641	840	460	12	8	10.9	2355	5.49	10350	1	1	1	732.341	1462.67	2	1462.67	0.0016	253	265	0	37.81	20	32	0.016	R	GNLLQCICTGNGR	G		Deamidated (NQ)	0.0000200000000.0			7	Fibronectin_ERLIC_MSMS_60min_Spectrum055207_scans__10290_RTINSECONDS=1485
24.8	GN=FN1	Deamidated (NQ)	GNLLQCICTGNGR	R.GNLLQ#CICTGNGR.G	2	50.38	0.00083	253	265	Fibronectin_ERLIC_MSMS_60min_Spectrum055242_scans__10313_RTINSECONDS=1488	732.341	0.003	1.914	HYPERLINK("http://MS2.student.main.ntu.edu.sg/mascot/cgi/peptide_view.pl?file=D:/data/20210218/FN1/TFibronectin_ERLIC_MSMS_60min_5_0_30_0_uni_human_.dat&hit=1&px=1&query=10844", "GN=FN1_R.GNLLQ#CICTGNGR.G_50.38")	<tr><td>GN=FN1</td><td><a href="http://MS2.student.main.ntu.edu.sg/mascot/cgi/peptide_view.pl?file=D:/data/20210218/FN1/TFibronectin_ERLIC_MSMS_60min_5_0_30_0_uni_human_.dat&hit=1&px=1&query=10844">R.GNLLQ2CICTGNGR.G</a><Br></td><td>2</td><td>50.38</td><tr>	1	tr|A0A024R462|A0A024R462_HUMAN	tr|A0A024R462|A0A024R462_HUMAN Fibronectin 1, isoform CRA_n OS=Homo sapiens GN=FN1 PE=4 SV=1	23520	262641	840	460	12	8	10.9	2355	5.49	10844	1	1	1	732.341	1462.67	2	1462.67	0.0029	253	265	0	50.38	16	32	0.00083	R	GNLLQCICTGNGR	G		Deamidated (NQ)	0.0000200000000.0			9	Fibronectin_ERLIC_MSMS_60min_Spectrum055242_scans__10313_RTINSECONDS=1488
24.867	GN=FN1	Deamidated (NQ)	GNLLQCICTGNGR	R.GNLLQ#CICTGNGR.G	2	47.62	0.0016	253	265	Fibronectin_ERLIC_MSMS_60min_Spectrum055272_scans__10336_RTINSECONDS=1492	732.341	0.003	2.119	HYPERLINK("http://MS2.student.main.ntu.edu.sg/mascot/cgi/peptide_view.pl?file=D:/data/20210218/FN1/TFibronectin_ERLIC_MSMS_60min_5_0_30_0_uni_human_.dat&hit=1&px=1&query=10847", "GN=FN1_R.GNLLQ#CICTGNGR.G_47.62")	<tr><td>GN=FN1</td><td><a href="http://MS2.student.main.ntu.edu.sg/mascot/cgi/peptide_view.pl?file=D:/data/20210218/FN1/TFibronectin_ERLIC_MSMS_60min_5_0_30_0_uni_human_.dat&hit=1&px=1&query=10847">R.GNLLQ2CICTGNGR.G</a><Br></td><td>2</td><td>47.62</td><tr>	1	tr|A0A024R462|A0A024R462_HUMAN	tr|A0A024R462|A0A024R462_HUMAN Fibronectin 1, isoform CRA_n OS=Homo sapiens GN=FN1 PE=4 SV=1	23520	262641	840	460	12	8	10.9	2355	5.49	10847	1	1	1	732.342	1462.67	2	1462.67	0.0031	253	265	0	47.62	15	32	0.0016	R	GNLLQCICTGNGR	G		Deamidated (NQ)	0.0000200000000.0			8	Fibronectin_ERLIC_MSMS_60min_Spectrum055272_scans__10336_RTINSECONDS=1492
24.917	GN=FN1	Deamidated (NQ)	GNLLQCICTGNGR	R.GNLLQ#CICTGNGR.G	2	34.66	0.034	253	265	Fibronectin_ERLIC_MSMS_60min_Spectrum055305_scans__10358_RTINSECONDS=1495	732.341	0.002	1.641	HYPERLINK("http://MS2.student.main.ntu.edu.sg/mascot/cgi/peptide_view.pl?file=D:/data/20210218/FN1/TFibronectin_ERLIC_MSMS_60min_5_0_30_0_uni_human_.dat&hit=1&px=1&query=10839", "GN=FN1_R.GNLLQ#CICTGNGR.G_34.66")	<tr><td>GN=FN1</td><td><a href="http://MS2.student.main.ntu.edu.sg/mascot/cgi/peptide_view.pl?file=D:/data/20210218/FN1/TFibronectin_ERLIC_MSMS_60min_5_0_30_0_uni_human_.dat&hit=1&px=1&query=10839">R.GNLLQ2CICTGNGR.G</a><Br></td><td>2</td><td>34.66</td><tr>	1	tr|A0A024R462|A0A024R462_HUMAN	tr|A0A024R462|A0A024R462_HUMAN Fibronectin 1, isoform CRA_n OS=Homo sapiens GN=FN1 PE=4 SV=1	23520	262641	840	460	12	8	10.9	2355	5.49	10839	1	1	1	732.341	1462.67	2	1462.67	0.0024	253	265	0	34.66	15	32	0.034	R	GNLLQCICTGNGR	G		Deamidated (NQ)	0.0000200000000.0			8	Fibronectin_ERLIC_MSMS_60min_Spectrum055305_scans__10358_RTINSECONDS=1495
24.917	GN=FN1	Deamidated (NQ)	GNLLQCICTGNGR	R.GNLLQ#CICTGNGR.G	2	47.86	0.0016	253	265	Fibronectin_ERLIC_MSMS_60min_Spectrum055306_scans__10359_RTINSECONDS=1495	732.341	0.002	1.641	HYPERLINK("http://MS2.student.main.ntu.edu.sg/mascot/cgi/peptide_view.pl?file=D:/data/20210218/FN1/TFibronectin_ERLIC_MSMS_60min_5_0_30_0_uni_human_.dat&hit=1&px=1&query=10837", "GN=FN1_R.GNLLQ#CICTGNGR.G_47.86")	<tr><td>GN=FN1</td><td><a href="http://MS2.student.main.ntu.edu.sg/mascot/cgi/peptide_view.pl?file=D:/data/20210218/FN1/TFibronectin_ERLIC_MSMS_60min_5_0_30_0_uni_human_.dat&hit=1&px=1&query=10837">R.GNLLQ2CICTGNGR.G</a><Br></td><td>2</td><td>47.86</td><tr>	1	tr|A0A024R462|A0A024R462_HUMAN	tr|A0A024R462|A0A024R462_HUMAN Fibronectin 1, isoform CRA_n OS=Homo sapiens GN=FN1 PE=4 SV=1	23520	262641	840	460	12	8	10.9	2355	5.49	10837	1	1	1	732.341	1462.67	2	1462.67	0.0024	253	265	0	47.86	15	32	0.0016	R	GNLLQCICTGNGR	G		Deamidated (NQ)	0.0000200000000.0			9	Fibronectin_ERLIC_MSMS_60min_Spectrum055306_scans__10359_RTINSECONDS=1495
24.967	GN=FN1	Deamidated (NQ)	GNLLQCICTGNGR	R.GNLLQ#CICTGNGR.G	2	46.6	0.0021	253	265	Fibronectin_ERLIC_MSMS_60min_Spectrum055339_scans__10382_RTINSECONDS=1498	732.341	0.001	0.41	HYPERLINK("http://MS2.student.main.ntu.edu.sg/mascot/cgi/peptide_view.pl?file=D:/data/20210218/FN1/TFibronectin_ERLIC_MSMS_60min_5_0_30_0_uni_human_.dat&hit=1&px=1&query=10334", "GN=FN1_R.GNLLQ#CICTGNGR.G_46.60")	<tr><td>GN=FN1</td><td><a href="http://MS2.student.main.ntu.edu.sg/mascot/cgi/peptide_view.pl?file=D:/data/20210218/FN1/TFibronectin_ERLIC_MSMS_60min_5_0_30_0_uni_human_.dat&hit=1&px=1&query=10334">R.GNLLQ2CICTGNGR.G</a><Br></td><td>2</td><td>46.60</td><tr>	1	tr|A0A024R462|A0A024R462_HUMAN	tr|A0A024R462|A0A024R462_HUMAN Fibronectin 1, isoform CRA_n OS=Homo sapiens GN=FN1 PE=4 SV=1	23520	262641	840	460	12	8	10.9	2355	5.49	10334	1	1	1	732.341	1462.67	2	1462.67	0.0007	253	265	0	46.6	15	32	0.0021	R	GNLLQCICTGNGR	G		Deamidated (NQ)	0.0000200000000.0			9	Fibronectin_ERLIC_MSMS_60min_Spectrum055339_scans__10382_RTINSECONDS=1498
25.017	GN=FN1	Deamidated (NQ)	GNLLQCICTGNGR	R.GNLLQ#CICTGNGR.G	2	44.09	0.0035	253	265	Fibronectin_ERLIC_MSMS_60min_Spectrum055372_scans__10405_RTINSECONDS=1501	732.341	-0.002	-1.504	HYPERLINK("http://MS2.student.main.ntu.edu.sg/mascot/cgi/peptide_view.pl?file=D:/data/20210218/FN1/TFibronectin_ERLIC_MSMS_60min_5_0_30_0_uni_human_.dat&hit=1&px=1&query=10315", "GN=FN1_R.GNLLQ#CICTGNGR.G_44.09")	<tr><td>GN=FN1</td><td><a href="http://MS2.student.main.ntu.edu.sg/mascot/cgi/peptide_view.pl?file=D:/data/20210218/FN1/TFibronectin_ERLIC_MSMS_60min_5_0_30_0_uni_human_.dat&hit=1&px=1&query=10315">R.GNLLQ2CICTGNGR.G</a><Br></td><td>2</td><td>44.09</td><tr>	1	tr|A0A024R462|A0A024R462_HUMAN	tr|A0A024R462|A0A024R462_HUMAN Fibronectin 1, isoform CRA_n OS=Homo sapiens GN=FN1 PE=4 SV=1	23520	262641	840	460	12	8	10.9	2355	5.49	10315	1	1	1	732.339	1462.66	2	1462.67	-0.0021	253	265	0	44.09	23	32	0.0035	R	GNLLQCICTGNGR	G		Deamidated (NQ)	0.0000200000000.0			7	Fibronectin_ERLIC_MSMS_60min_Spectrum055372_scans__10405_RTINSECONDS=1501
25.067	GN=FN1	Deamidated (NQ)	GNLLQCICTGNGR	R.GNLLQ#CICTGNGR.G	2	37.93	0.016	253	265	Fibronectin_ERLIC_MSMS_60min_Spectrum055406_scans__10428_RTINSECONDS=1504	732.341	0	-0.137	HYPERLINK("http://MS2.student.main.ntu.edu.sg/mascot/cgi/peptide_view.pl?file=D:/data/20210218/FN1/TFibronectin_ERLIC_MSMS_60min_5_0_30_0_uni_human_.dat&hit=1&px=1&query=10326", "GN=FN1_R.GNLLQ#CICTGNGR.G_37.93")	<tr><td>GN=FN1</td><td><a href="http://MS2.student.main.ntu.edu.sg/mascot/cgi/peptide_view.pl?file=D:/data/20210218/FN1/TFibronectin_ERLIC_MSMS_60min_5_0_30_0_uni_human_.dat&hit=1&px=1&query=10326">R.GNLLQ2CICTGNGR.G</a><Br></td><td>2</td><td>37.93</td><tr>	1	tr|A0A024R462|A0A024R462_HUMAN	tr|A0A024R462|A0A024R462_HUMAN Fibronectin 1, isoform CRA_n OS=Homo sapiens GN=FN1 PE=4 SV=1	23520	262641	840	460	12	8	10.9	2355	5.49	10326	1	1	1	732.34	1462.67	2	1462.67	-0.0002	253	265	0	37.93	15	32	0.016	R	GNLLQCICTGNGR	G		Deamidated (NQ)	0.0000200000000.0			8	Fibronectin_ERLIC_MSMS_60min_Spectrum055406_scans__10428_RTINSECONDS=1504
24	GN=FN1	Deamidated (NQ)	GNLLQCICTGNGR	R.GNLLQCICTGN#GR.G	2	35.07	0.028	253	265	Fibronectin_ERLIC_MSMS_60min_Spectrum054748_scans__9968_RTINSECONDS=1440	732.341	-0.004	-2.53	HYPERLINK("http://MS2.student.main.ntu.edu.sg/mascot/cgi/peptide_view.pl?file=D:/data/20210218/FN1/TFibronectin_ERLIC_MSMS_60min_5_0_30_0_uni_human_.dat&hit=1&px=1&query=10311", "GN=FN1_R.GNLLQCICTGN#GR.G_35.07")	<tr><td>GN=FN1</td><td><a href="http://MS2.student.main.ntu.edu.sg/mascot/cgi/peptide_view.pl?file=D:/data/20210218/FN1/TFibronectin_ERLIC_MSMS_60min_5_0_30_0_uni_human_.dat&hit=1&px=1&query=10311">R.GNLLQCICTGN2GR.G</a><Br></td><td>2</td><td>35.07</td><tr>	1	tr|A0A024R462|A0A024R462_HUMAN	tr|A0A024R462|A0A024R462_HUMAN Fibronectin 1, isoform CRA_n OS=Homo sapiens GN=FN1 PE=4 SV=1	23520	262641	840	460	12	8	10.9	2355	5.49	10311	1	1	1	732.338	1462.66	2	1462.67	-0.0037	253	265	0	35.07	19	32	0.028	R	GNLLQCICTGNGR	G		Deamidated (NQ)	0.0000000000200.0			7	Fibronectin_ERLIC_MSMS_60min_Spectrum054748_scans__9968_RTINSECONDS=1440
24.1	GN=FN1	Deamidated (NQ)	GNLLQCICTGNGR	R.GNLLQCICTGN#GR.G	2	39.81	0.0093	253	265	Fibronectin_ERLIC_MSMS_60min_Spectrum054819_scans__10014_RTINSECONDS=1446	732.341	0.003	2.256	HYPERLINK("http://MS2.student.main.ntu.edu.sg/mascot/cgi/peptide_view.pl?file=D:/data/20210218/FN1/TFibronectin_ERLIC_MSMS_60min_5_0_30_0_uni_human_.dat&hit=1&px=1&query=10848", "GN=FN1_R.GNLLQCICTGN#GR.G_39.81")	<tr><td>GN=FN1</td><td><a href="http://MS2.student.main.ntu.edu.sg/mascot/cgi/peptide_view.pl?file=D:/data/20210218/FN1/TFibronectin_ERLIC_MSMS_60min_5_0_30_0_uni_human_.dat&hit=1&px=1&query=10848">R.GNLLQCICTGN2GR.G</a><Br></td><td>2</td><td>39.81</td><tr>	1	tr|A0A024R462|A0A024R462_HUMAN	tr|A0A024R462|A0A024R462_HUMAN Fibronectin 1, isoform CRA_n OS=Homo sapiens GN=FN1 PE=4 SV=1	23520	262641	840	460	12	8	10.9	2355	5.49	10848	1	1	1	732.342	1462.67	2	1462.67	0.0034	253	265	0	39.81	20	32	0.0093	R	GNLLQCICTGNGR	G		Deamidated (NQ)	0.0000000000200.0			7	Fibronectin_ERLIC_MSMS_60min_Spectrum054819_scans__10014_RTINSECONDS=1446
24.2	GN=FN1	Deamidated (NQ)	GNLLQCICTGNGR	R.GNLLQCICTGN#GR.G	2	46.73	0.0019	253	265	Fibronectin_ERLIC_MSMS_60min_Spectrum054884_scans__10060_RTINSECONDS=1452	732.341	0.004	2.666	HYPERLINK("http://MS2.student.main.ntu.edu.sg/mascot/cgi/peptide_view.pl?file=D:/data/20210218/FN1/TFibronectin_ERLIC_MSMS_60min_5_0_30_0_uni_human_.dat&hit=1&px=1&query=10851", "GN=FN1_R.GNLLQCICTGN#GR.G_46.73")	<tr><td>GN=FN1</td><td><a href="http://MS2.student.main.ntu.edu.sg/mascot/cgi/peptide_view.pl?file=D:/data/20210218/FN1/TFibronectin_ERLIC_MSMS_60min_5_0_30_0_uni_human_.dat&hit=1&px=1&query=10851">R.GNLLQCICTGN2GR.G</a><Br></td><td>2</td><td>46.73</td><tr>	1	tr|A0A024R462|A0A024R462_HUMAN	tr|A0A024R462|A0A024R462_HUMAN Fibronectin 1, isoform CRA_n OS=Homo sapiens GN=FN1 PE=4 SV=1	23520	262641	840	460	12	8	10.9	2355	5.49	10851	1	1	1	732.342	1462.67	2	1462.67	0.004	253	265	0	46.73	15	32	0.0019	R	GNLLQCICTGNGR	G		Deamidated (NQ)	0.0000000000200.0			7	Fibronectin_ERLIC_MSMS_60min_Spectrum054884_scans__10060_RTINSECONDS=1452
24.267	GN=FN1	Deamidated (NQ)	GNLLQCICTGNGR	R.GNLLQCICTGN#GR.G	2	41.78	0.0066	253	265	Fibronectin_ERLIC_MSMS_60min_Spectrum054917_scans__10083_RTINSECONDS=1456	732.341	0	-0.068	HYPERLINK("http://MS2.student.main.ntu.edu.sg/mascot/cgi/peptide_view.pl?file=D:/data/20210218/FN1/TFibronectin_ERLIC_MSMS_60min_5_0_30_0_uni_human_.dat&hit=1&px=1&query=10327", "GN=FN1_R.GNLLQCICTGN#GR.G_41.78")	<tr><td>GN=FN1</td><td><a href="http://MS2.student.main.ntu.edu.sg/mascot/cgi/peptide_view.pl?file=D:/data/20210218/FN1/TFibronectin_ERLIC_MSMS_60min_5_0_30_0_uni_human_.dat&hit=1&px=1&query=10327">R.GNLLQCICTGN2GR.G</a><Br></td><td>2</td><td>41.78</td><tr>	1	tr|A0A024R462|A0A024R462_HUMAN	tr|A0A024R462|A0A024R462_HUMAN Fibronectin 1, isoform CRA_n OS=Homo sapiens GN=FN1 PE=4 SV=1	23520	262641	840	460	12	8	10.9	2355	5.49	10327	1	1	1	732.34	1462.67	2	1462.67	-0.0001	253	265	0	41.78	15	32	0.0066	R	GNLLQCICTGNGR	G		Deamidated (NQ)	0.0000000000200.0			7	Fibronectin_ERLIC_MSMS_60min_Spectrum054917_scans__10083_RTINSECONDS=1456
24.317	GN=FN1	Deamidated (NQ)	GNLLQCICTGNGR	R.GNLLQCICTGN#GR.G	2	60.23	9e-05	253	265	Fibronectin_ERLIC_MSMS_60min_Spectrum054950_scans__10106_RTINSECONDS=1459	732.341	0.001	0.889	HYPERLINK("http://MS2.student.main.ntu.edu.sg/mascot/cgi/peptide_view.pl?file=D:/data/20210218/FN1/TFibronectin_ERLIC_MSMS_60min_5_0_30_0_uni_human_.dat&hit=1&px=1&query=10344", "GN=FN1_R.GNLLQCICTGN#GR.G_60.23")	<tr><td>GN=FN1</td><td><a href="http://MS2.student.main.ntu.edu.sg/mascot/cgi/peptide_view.pl?file=D:/data/20210218/FN1/TFibronectin_ERLIC_MSMS_60min_5_0_30_0_uni_human_.dat&hit=1&px=1&query=10344">R.GNLLQCICTGN2GR.G</a><Br></td><td>2</td><td>60.23</td><tr>	1	tr|A0A024R462|A0A024R462_HUMAN	tr|A0A024R462|A0A024R462_HUMAN Fibronectin 1, isoform CRA_n OS=Homo sapiens GN=FN1 PE=4 SV=1	23520	262641	840	460	12	8	10.9	2355	5.49	10344	1	1	1	732.341	1462.67	2	1462.67	0.0013	253	265	0	60.23	16	32	9e-05	R	GNLLQCICTGNGR	G		Deamidated (NQ)	0.0000000000200.0			8	Fibronectin_ERLIC_MSMS_60min_Spectrum054950_scans__10106_RTINSECONDS=1459
24.367	GN=FN1	Deamidated (NQ)	GNLLQCICTGNGR	R.GNLLQCICTGN#GR.G	2	54.34	0.00036	253	265	Fibronectin_ERLIC_MSMS_60min_Spectrum054983_scans__10129_RTINSECONDS=1462	732.341	0	0.205	HYPERLINK("http://MS2.student.main.ntu.edu.sg/mascot/cgi/peptide_view.pl?file=D:/data/20210218/FN1/TFibronectin_ERLIC_MSMS_60min_5_0_30_0_uni_human_.dat&hit=1&px=1&query=10331", "GN=FN1_R.GNLLQCICTGN#GR.G_54.34")	<tr><td>GN=FN1</td><td><a href="http://MS2.student.main.ntu.edu.sg/mascot/cgi/peptide_view.pl?file=D:/data/20210218/FN1/TFibronectin_ERLIC_MSMS_60min_5_0_30_0_uni_human_.dat&hit=1&px=1&query=10331">R.GNLLQCICTGN2GR.G</a><Br></td><td>2</td><td>54.34</td><tr>	1	tr|A0A024R462|A0A024R462_HUMAN	tr|A0A024R462|A0A024R462_HUMAN Fibronectin 1, isoform CRA_n OS=Homo sapiens GN=FN1 PE=4 SV=1	23520	262641	840	460	12	8	10.9	2355	5.49	10331	1	1	1	732.34	1462.67	2	1462.67	0.0003	253	265	0	54.34	16	32	0.00036	R	GNLLQCICTGNGR	G		Deamidated (NQ)	0.0000000000200.0			10	Fibronectin_ERLIC_MSMS_60min_Spectrum054983_scans__10129_RTINSECONDS=1462
24.433	GN=FN1	Deamidated (NQ)	GNLLQCICTGNGR	R.GNLLQCICTGN#GR.G	2	73.21	4.7e-06	253	265	Fibronectin_ERLIC_MSMS_60min_Spectrum055015_scans__10152_RTINSECONDS=1466	732.341	0.002	1.094	HYPERLINK("http://MS2.student.main.ntu.edu.sg/mascot/cgi/peptide_view.pl?file=D:/data/20210218/FN1/TFibronectin_ERLIC_MSMS_60min_5_0_30_0_uni_human_.dat&hit=1&px=1&query=10352", "GN=FN1_R.GNLLQCICTGN#GR.G_73.21")	<tr><td>GN=FN1</td><td><a href="http://MS2.student.main.ntu.edu.sg/mascot/cgi/peptide_view.pl?file=D:/data/20210218/FN1/TFibronectin_ERLIC_MSMS_60min_5_0_30_0_uni_human_.dat&hit=1&px=1&query=10352">R.GNLLQCICTGN2GR.G</a><Br></td><td>2</td><td>73.21</td><tr>	1	tr|A0A024R462|A0A024R462_HUMAN	tr|A0A024R462|A0A024R462_HUMAN Fibronectin 1, isoform CRA_n OS=Homo sapiens GN=FN1 PE=4 SV=1	23520	262641	840	460	12	8	10.9	2355	5.49	10352	1	1	1	732.341	1462.67	2	1462.67	0.0016	253	265	0	73.21	17	32	4.7e-06	R	GNLLQCICTGNGR	G		Deamidated (NQ)	0.0000000000200.0			9	Fibronectin_ERLIC_MSMS_60min_Spectrum055015_scans__10152_RTINSECONDS=1466
24.483	GN=FN1	Deamidated (NQ)	GNLLQCICTGNGR	R.GNLLQCICTGN#GR.G	2	63.78	4.1e-05	253	265	Fibronectin_ERLIC_MSMS_60min_Spectrum055045_scans__10175_RTINSECONDS=1469	732.341	0.002	1.094	HYPERLINK("http://MS2.student.main.ntu.edu.sg/mascot/cgi/peptide_view.pl?file=D:/data/20210218/FN1/TFibronectin_ERLIC_MSMS_60min_5_0_30_0_uni_human_.dat&hit=1&px=1&query=10353", "GN=FN1_R.GNLLQCICTGN#GR.G_63.78")	<tr><td>GN=FN1</td><td><a href="http://MS2.student.main.ntu.edu.sg/mascot/cgi/peptide_view.pl?file=D:/data/20210218/FN1/TFibronectin_ERLIC_MSMS_60min_5_0_30_0_uni_human_.dat&hit=1&px=1&query=10353">R.GNLLQCICTGN2GR.G</a><Br></td><td>2</td><td>63.78</td><tr>	1	tr|A0A024R462|A0A024R462_HUMAN	tr|A0A024R462|A0A024R462_HUMAN Fibronectin 1, isoform CRA_n OS=Homo sapiens GN=FN1 PE=4 SV=1	23520	262641	840	460	12	8	10.9	2355	5.49	10353	1	1	1	732.341	1462.67	2	1462.67	0.0016	253	265	0	63.78	16	32	4.1e-05	R	GNLLQCICTGNGR	G		Deamidated (NQ)	0.0000000000200.0			10	Fibronectin_ERLIC_MSMS_60min_Spectrum055045_scans__10175_RTINSECONDS=1469
24.533	GN=FN1	Deamidated (NQ)	GNLLQCICTGNGR	R.GNLLQCICTGN#GR.G	2	60.26	9.3e-05	253	265	Fibronectin_ERLIC_MSMS_60min_Spectrum055078_scans__10198_RTINSECONDS=1472	732.341	0.002	1.367	HYPERLINK("http://MS2.student.main.ntu.edu.sg/mascot/cgi/peptide_view.pl?file=D:/data/20210218/FN1/TFibronectin_ERLIC_MSMS_60min_5_0_30_0_uni_human_.dat&hit=1&px=1&query=10832", "GN=FN1_R.GNLLQCICTGN#GR.G_60.26")	<tr><td>GN=FN1</td><td><a href="http://MS2.student.main.ntu.edu.sg/mascot/cgi/peptide_view.pl?file=D:/data/20210218/FN1/TFibronectin_ERLIC_MSMS_60min_5_0_30_0_uni_human_.dat&hit=1&px=1&query=10832">R.GNLLQCICTGN2GR.G</a><Br></td><td>2</td><td>60.26</td><tr>	1	tr|A0A024R462|A0A024R462_HUMAN	tr|A0A024R462|A0A024R462_HUMAN Fibronectin 1, isoform CRA_n OS=Homo sapiens GN=FN1 PE=4 SV=1	23520	262641	840	460	12	8	10.9	2355	5.49	10832	1	1	1	732.341	1462.67	2	1462.67	0.002	253	265	0	60.26	16	32	9.3e-05	R	GNLLQCICTGNGR	G		Deamidated (NQ)	0.0000000000200.0			10	Fibronectin_ERLIC_MSMS_60min_Spectrum055078_scans__10198_RTINSECONDS=1472
24.583	GN=FN1	Deamidated (NQ)	GNLLQCICTGNGR	R.GNLLQCICTGN#GR.G	2	53.03	0.00049	253	265	Fibronectin_ERLIC_MSMS_60min_Spectrum055112_scans__10221_RTINSECONDS=1475	732.341	0.002	1.026	HYPERLINK("http://MS2.student.main.ntu.edu.sg/mascot/cgi/peptide_view.pl?file=D:/data/20210218/FN1/TFibronectin_ERLIC_MSMS_60min_5_0_30_0_uni_human_.dat&hit=1&px=1&query=10346", "GN=FN1_R.GNLLQCICTGN#GR.G_53.03")	<tr><td>GN=FN1</td><td><a href="http://MS2.student.main.ntu.edu.sg/mascot/cgi/peptide_view.pl?file=D:/data/20210218/FN1/TFibronectin_ERLIC_MSMS_60min_5_0_30_0_uni_human_.dat&hit=1&px=1&query=10346">R.GNLLQCICTGN2GR.G</a><Br></td><td>2</td><td>53.03</td><tr>	1	tr|A0A024R462|A0A024R462_HUMAN	tr|A0A024R462|A0A024R462_HUMAN Fibronectin 1, isoform CRA_n OS=Homo sapiens GN=FN1 PE=4 SV=1	23520	262641	840	460	12	8	10.9	2355	5.49	10346	1	1	1	732.341	1462.67	2	1462.67	0.0015	253	265	0	53.03	16	32	0.00049	R	GNLLQCICTGNGR	G		Deamidated (NQ)	0.0000000000200.0			9	Fibronectin_ERLIC_MSMS_60min_Spectrum055112_scans__10221_RTINSECONDS=1475
24.633	GN=FN1	Deamidated (NQ)	GNLLQCICTGNGR	R.GNLLQCICTGN#GR.G	2	44.76	0.0033	253	265	Fibronectin_ERLIC_MSMS_60min_Spectrum055141_scans__10244_RTINSECONDS=1478	732.341	0.002	1.436	HYPERLINK("http://MS2.student.main.ntu.edu.sg/mascot/cgi/peptide_view.pl?file=D:/data/20210218/FN1/TFibronectin_ERLIC_MSMS_60min_5_0_30_0_uni_human_.dat&hit=1&px=1&query=10834", "GN=FN1_R.GNLLQCICTGN#GR.G_44.76")	<tr><td>GN=FN1</td><td><a href="http://MS2.student.main.ntu.edu.sg/mascot/cgi/peptide_view.pl?file=D:/data/20210218/FN1/TFibronectin_ERLIC_MSMS_60min_5_0_30_0_uni_human_.dat&hit=1&px=1&query=10834">R.GNLLQCICTGN2GR.G</a><Br></td><td>2</td><td>44.76</td><tr>	1	tr|A0A024R462|A0A024R462_HUMAN	tr|A0A024R462|A0A024R462_HUMAN Fibronectin 1, isoform CRA_n OS=Homo sapiens GN=FN1 PE=4 SV=1	23520	262641	840	460	12	8	10.9	2355	5.49	10834	1	1	1	732.341	1462.67	2	1462.67	0.0021	253	265	0	44.76	15	32	0.0033	R	GNLLQCICTGNGR	G		Deamidated (NQ)	0.0000000000200.0			8	Fibronectin_ERLIC_MSMS_60min_Spectrum055141_scans__10244_RTINSECONDS=1478
24.7	GN=FN1	Deamidated (NQ)	GNLLQCICTGNGR	R.GNLLQCICTGN#GR.G	2	54.21	0.00034	253	265	Fibronectin_ERLIC_MSMS_60min_Spectrum055175_scans__10267_RTINSECONDS=1482	732.341	0.003	1.914	HYPERLINK("http://MS2.student.main.ntu.edu.sg/mascot/cgi/peptide_view.pl?file=D:/data/20210218/FN1/TFibronectin_ERLIC_MSMS_60min_5_0_30_0_uni_human_.dat&hit=1&px=1&query=10846", "GN=FN1_R.GNLLQCICTGN#GR.G_54.21")	<tr><td>GN=FN1</td><td><a href="http://MS2.student.main.ntu.edu.sg/mascot/cgi/peptide_view.pl?file=D:/data/20210218/FN1/TFibronectin_ERLIC_MSMS_60min_5_0_30_0_uni_human_.dat&hit=1&px=1&query=10846">R.GNLLQCICTGN2GR.G</a><Br></td><td>2</td><td>54.21</td><tr>	1	tr|A0A024R462|A0A024R462_HUMAN	tr|A0A024R462|A0A024R462_HUMAN Fibronectin 1, isoform CRA_n OS=Homo sapiens GN=FN1 PE=4 SV=1	23520	262641	840	460	12	8	10.9	2355	5.49	10846	1	1	1	732.341	1462.67	2	1462.67	0.0029	253	265	0	54.21	21	32	0.00034	R	GNLLQCICTGNGR	G		Deamidated (NQ)	0.0000000000200.0			8	Fibronectin_ERLIC_MSMS_60min_Spectrum055175_scans__10267_RTINSECONDS=1482
28.367	GN=FN1	Deamidated (NQ)	GNLLQCICTGNGR	R.GNLLQCICTGN#GR.G	2	72.61	5e-06	253	265	Fibronectin_ERLIC_MSMS_60min_Spectrum057485_scans__11830_RTINSECONDS=1702	732.341	0.006	4.307	HYPERLINK("http://MS2.student.main.ntu.edu.sg/mascot/cgi/peptide_view.pl?file=D:/data/20210218/FN1/TFibronectin_ERLIC_MSMS_60min_5_0_30_0_uni_human_.dat&hit=1&px=1&query=10859", "GN=FN1_R.GNLLQCICTGN#GR.G_72.61")	<tr><td>GN=FN1</td><td><a href="http://MS2.student.main.ntu.edu.sg/mascot/cgi/peptide_view.pl?file=D:/data/20210218/FN1/TFibronectin_ERLIC_MSMS_60min_5_0_30_0_uni_human_.dat&hit=1&px=1&query=10859">R.GNLLQCICTGN2GR.G</a><Br></td><td>2</td><td>72.61</td><tr>	1	tr|A0A024R462|A0A024R462_HUMAN	tr|A0A024R462|A0A024R462_HUMAN Fibronectin 1, isoform CRA_n OS=Homo sapiens GN=FN1 PE=4 SV=1	23520	262641	840	460	12	8	10.9	2355	5.49	10859	1	1	1	732.343	1462.67	2	1462.67	0.0063	253	265	0	72.61	17	32	5e-06	R	GNLLQCICTGNGR	G		Deamidated (NQ)	0.0000000000200.0			10	Fibronectin_ERLIC_MSMS_60min_Spectrum057485_scans__11830_RTINSECONDS=1702
28.367	GN=FN1	Deamidated (NQ)	GNLLQCICTGNGR	R.GNLLQCICTGN#GR.G	2	72.65	5e-06	253	265	Fibronectin_ERLIC_MSMS_60min_Spectrum057486_scans__11831_RTINSECONDS=1702	732.341	0.006	4.307	HYPERLINK("http://MS2.student.main.ntu.edu.sg/mascot/cgi/peptide_view.pl?file=D:/data/20210218/FN1/TFibronectin_ERLIC_MSMS_60min_5_0_30_0_uni_human_.dat&hit=1&px=1&query=10860", "GN=FN1_R.GNLLQCICTGN#GR.G_72.65")	<tr><td>GN=FN1</td><td><a href="http://MS2.student.main.ntu.edu.sg/mascot/cgi/peptide_view.pl?file=D:/data/20210218/FN1/TFibronectin_ERLIC_MSMS_60min_5_0_30_0_uni_human_.dat&hit=1&px=1&query=10860">R.GNLLQCICTGN2GR.G</a><Br></td><td>2</td><td>72.65</td><tr>	1	tr|A0A024R462|A0A024R462_HUMAN	tr|A0A024R462|A0A024R462_HUMAN Fibronectin 1, isoform CRA_n OS=Homo sapiens GN=FN1 PE=4 SV=1	23520	262641	840	460	12	8	10.9	2355	5.49	10860	1	1	1	732.343	1462.67	2	1462.67	0.0063	253	265	0	72.65	17	32	5e-06	R	GNLLQCICTGNGR	G		Deamidated (NQ)	0.0000000000200.0			8	Fibronectin_ERLIC_MSMS_60min_Spectrum057486_scans__11831_RTINSECONDS=1702
28.417	GN=FN1	Deamidated (NQ)	GNLLQCICTGNGR	R.GNLLQCICTGN#GR.G	2	66.11	2.4e-05	253	265	Fibronectin_ERLIC_MSMS_60min_Spectrum057519_scans__11853_RTINSECONDS=1705	732.341	0.002	1.641	HYPERLINK("http://MS2.student.main.ntu.edu.sg/mascot/cgi/peptide_view.pl?file=D:/data/20210218/FN1/TFibronectin_ERLIC_MSMS_60min_5_0_30_0_uni_human_.dat&hit=1&px=1&query=10840", "GN=FN1_R.GNLLQCICTGN#GR.G_66.11")	<tr><td>GN=FN1</td><td><a href="http://MS2.student.main.ntu.edu.sg/mascot/cgi/peptide_view.pl?file=D:/data/20210218/FN1/TFibronectin_ERLIC_MSMS_60min_5_0_30_0_uni_human_.dat&hit=1&px=1&query=10840">R.GNLLQCICTGN2GR.G</a><Br></td><td>2</td><td>66.11</td><tr>	1	tr|A0A024R462|A0A024R462_HUMAN	tr|A0A024R462|A0A024R462_HUMAN Fibronectin 1, isoform CRA_n OS=Homo sapiens GN=FN1 PE=4 SV=1	23520	262641	840	460	12	8	10.9	2355	5.49	10840	1	1	1	732.341	1462.67	2	1462.67	0.0024	253	265	0	66.11	17	32	2.4e-05	R	GNLLQCICTGNGR	G		Deamidated (NQ)	0.0000000000200.0			10	Fibronectin_ERLIC_MSMS_60min_Spectrum057519_scans__11853_RTINSECONDS=1705
28.433	GN=FN1	Deamidated (NQ)	GNLLQCICTGNGR	R.GNLLQCICTGN#GR.G	2	61.31	7.3e-05	253	265	Fibronectin_ERLIC_MSMS_60min_Spectrum057520_scans__11854_RTINSECONDS=1706	732.341	0.002	1.641	HYPERLINK("http://MS2.student.main.ntu.edu.sg/mascot/cgi/peptide_view.pl?file=D:/data/20210218/FN1/TFibronectin_ERLIC_MSMS_60min_5_0_30_0_uni_human_.dat&hit=1&px=1&query=10841", "GN=FN1_R.GNLLQCICTGN#GR.G_61.31")	<tr><td>GN=FN1</td><td><a href="http://MS2.student.main.ntu.edu.sg/mascot/cgi/peptide_view.pl?file=D:/data/20210218/FN1/TFibronectin_ERLIC_MSMS_60min_5_0_30_0_uni_human_.dat&hit=1&px=1&query=10841">R.GNLLQCICTGN2GR.G</a><Br></td><td>2</td><td>61.31</td><tr>	1	tr|A0A024R462|A0A024R462_HUMAN	tr|A0A024R462|A0A024R462_HUMAN Fibronectin 1, isoform CRA_n OS=Homo sapiens GN=FN1 PE=4 SV=1	23520	262641	840	460	12	8	10.9	2355	5.49	10841	1	1	1	732.341	1462.67	2	1462.67	0.0024	253	265	0	61.31	20	32	7.3e-05	R	GNLLQCICTGNGR	G		Deamidated (NQ)	0.0000000000200.0			10	Fibronectin_ERLIC_MSMS_60min_Spectrum057520_scans__11854_RTINSECONDS=1706
28.483	GN=FN1	Deamidated (NQ)	GNLLQCICTGNGR	R.GNLLQCICTGN#GR.G	2	73.8	4.1e-06	253	265	Fibronectin_ERLIC_MSMS_60min_Spectrum057551_scans__11877_RTINSECONDS=1709	732.341	0.002	1.026	HYPERLINK("http://MS2.student.main.ntu.edu.sg/mascot/cgi/peptide_view.pl?file=D:/data/20210218/FN1/TFibronectin_ERLIC_MSMS_60min_5_0_30_0_uni_human_.dat&hit=1&px=1&query=10347", "GN=FN1_R.GNLLQCICTGN#GR.G_73.80")	<tr><td>GN=FN1</td><td><a href="http://MS2.student.main.ntu.edu.sg/mascot/cgi/peptide_view.pl?file=D:/data/20210218/FN1/TFibronectin_ERLIC_MSMS_60min_5_0_30_0_uni_human_.dat&hit=1&px=1&query=10347">R.GNLLQCICTGN2GR.G</a><Br></td><td>2</td><td>73.80</td><tr>	1	tr|A0A024R462|A0A024R462_HUMAN	tr|A0A024R462|A0A024R462_HUMAN Fibronectin 1, isoform CRA_n OS=Homo sapiens GN=FN1 PE=4 SV=1	23520	262641	840	460	12	8	10.9	2355	5.49	10347	1	1	1	732.341	1462.67	2	1462.67	0.0015	253	265	0	73.8	17	32	4.1e-06	R	GNLLQCICTGNGR	G		Deamidated (NQ)	0.0000000000200.0			10	Fibronectin_ERLIC_MSMS_60min_Spectrum057551_scans__11877_RTINSECONDS=1709
28.533	GN=FN1	Deamidated (NQ)	GNLLQCICTGNGR	R.GNLLQCICTGN#GR.G	2	75.19	3e-06	253	265	Fibronectin_ERLIC_MSMS_60min_Spectrum057585_scans__11900_RTINSECONDS=1712	732.341	0.002	1.026	HYPERLINK("http://MS2.student.main.ntu.edu.sg/mascot/cgi/peptide_view.pl?file=D:/data/20210218/FN1/TFibronectin_ERLIC_MSMS_60min_5_0_30_0_uni_human_.dat&hit=1&px=1&query=10348", "GN=FN1_R.GNLLQCICTGN#GR.G_75.19")	<tr><td>GN=FN1</td><td><a href="http://MS2.student.main.ntu.edu.sg/mascot/cgi/peptide_view.pl?file=D:/data/20210218/FN1/TFibronectin_ERLIC_MSMS_60min_5_0_30_0_uni_human_.dat&hit=1&px=1&query=10348">R.GNLLQCICTGN2GR.G</a><Br></td><td>2</td><td>75.19</td><tr>	1	tr|A0A024R462|A0A024R462_HUMAN	tr|A0A024R462|A0A024R462_HUMAN Fibronectin 1, isoform CRA_n OS=Homo sapiens GN=FN1 PE=4 SV=1	23520	262641	840	460	12	8	10.9	2355	5.49	10348	1	1	1	732.341	1462.67	2	1462.67	0.0015	253	265	0	75.19	17	32	3e-06	R	GNLLQCICTGNGR	G		Deamidated (NQ)	0.0000000000200.0			9	Fibronectin_ERLIC_MSMS_60min_Spectrum057585_scans__11900_RTINSECONDS=1712
28.583	GN=FN1	Deamidated (NQ)	GNLLQCICTGNGR	R.GNLLQCICTGN#GR.G	2	85.13	2.8e-07	253	265	Fibronectin_ERLIC_MSMS_60min_Spectrum057614_scans__11923_RTINSECONDS=1715	732.341	-0.001	-0.82	HYPERLINK("http://MS2.student.main.ntu.edu.sg/mascot/cgi/peptide_view.pl?file=D:/data/20210218/FN1/TFibronectin_ERLIC_MSMS_60min_5_0_30_0_uni_human_.dat&hit=1&px=1&query=10319", "GN=FN1_R.GNLLQCICTGN#GR.G_85.13")	<tr><td>GN=FN1</td><td><a href="http://MS2.student.main.ntu.edu.sg/mascot/cgi/peptide_view.pl?file=D:/data/20210218/FN1/TFibronectin_ERLIC_MSMS_60min_5_0_30_0_uni_human_.dat&hit=1&px=1&query=10319">R.GNLLQCICTGN2GR.G</a><Br></td><td>2</td><td>85.13</td><tr>	1	tr|A0A024R462|A0A024R462_HUMAN	tr|A0A024R462|A0A024R462_HUMAN Fibronectin 1, isoform CRA_n OS=Homo sapiens GN=FN1 PE=4 SV=1	23520	262641	840	460	12	8	10.9	2355	5.49	10319	1	1	1	732.34	1462.66	2	1462.67	-0.0012	253	265	0	85.13	18	32	2.8e-07	R	GNLLQCICTGNGR	G		Deamidated (NQ)	0.0000000000200.0			11	Fibronectin_ERLIC_MSMS_60min_Spectrum057614_scans__11923_RTINSECONDS=1715
28.633	GN=FN1	Deamidated (NQ)	GNLLQCICTGNGR	R.GNLLQCICTGN#GR.G	2	83	4.9e-07	253	265	Fibronectin_ERLIC_MSMS_60min_Spectrum057645_scans__11946_RTINSECONDS=1718	732.341	0.002	1.299	HYPERLINK("http://MS2.student.main.ntu.edu.sg/mascot/cgi/peptide_view.pl?file=D:/data/20210218/FN1/TFibronectin_ERLIC_MSMS_60min_5_0_30_0_uni_human_.dat&hit=1&px=1&query=10830", "GN=FN1_R.GNLLQCICTGN#GR.G_83.00")	<tr><td>GN=FN1</td><td><a href="http://MS2.student.main.ntu.edu.sg/mascot/cgi/peptide_view.pl?file=D:/data/20210218/FN1/TFibronectin_ERLIC_MSMS_60min_5_0_30_0_uni_human_.dat&hit=1&px=1&query=10830">R.GNLLQCICTGN2GR.G</a><Br></td><td>2</td><td>83.00</td><tr>	1	tr|A0A024R462|A0A024R462_HUMAN	tr|A0A024R462|A0A024R462_HUMAN Fibronectin 1, isoform CRA_n OS=Homo sapiens GN=FN1 PE=4 SV=1	23520	262641	840	460	12	8	10.9	2355	5.49	10830	1	1	1	732.341	1462.67	2	1462.67	0.0019	253	265	0	83	18	32	4.9e-07	R	GNLLQCICTGNGR	G		Deamidated (NQ)	0.0000000000200.0			10	Fibronectin_ERLIC_MSMS_60min_Spectrum057645_scans__11946_RTINSECONDS=1718
28.7	GN=FN1	Deamidated (NQ)	GNLLQCICTGNGR	R.GNLLQCICTGN#GR.G	2	70.41	9e-06	253	265	Fibronectin_ERLIC_MSMS_60min_Spectrum057680_scans__11969_RTINSECONDS=1722	732.341	0.002	1.026	HYPERLINK("http://MS2.student.main.ntu.edu.sg/mascot/cgi/peptide_view.pl?file=D:/data/20210218/FN1/TFibronectin_ERLIC_MSMS_60min_5_0_30_0_uni_human_.dat&hit=1&px=1&query=10349", "GN=FN1_R.GNLLQCICTGN#GR.G_70.41")	<tr><td>GN=FN1</td><td><a href="http://MS2.student.main.ntu.edu.sg/mascot/cgi/peptide_view.pl?file=D:/data/20210218/FN1/TFibronectin_ERLIC_MSMS_60min_5_0_30_0_uni_human_.dat&hit=1&px=1&query=10349">R.GNLLQCICTGN2GR.G</a><Br></td><td>2</td><td>70.41</td><tr>	1	tr|A0A024R462|A0A024R462_HUMAN	tr|A0A024R462|A0A024R462_HUMAN Fibronectin 1, isoform CRA_n OS=Homo sapiens GN=FN1 PE=4 SV=1	23520	262641	840	460	12	8	10.9	2355	5.49	10349	1	1	1	732.341	1462.67	2	1462.67	0.0015	253	265	0	70.41	17	32	9e-06	R	GNLLQCICTGNGR	G		Deamidated (NQ)	0.0000000000200.0			9	Fibronectin_ERLIC_MSMS_60min_Spectrum057680_scans__11969_RTINSECONDS=1722
28.75	GN=FN1	Deamidated (NQ)	GNLLQCICTGNGR	R.GNLLQCICTGN#GR.G	2	73.23	4.5e-06	253	265	Fibronectin_ERLIC_MSMS_60min_Spectrum057715_scans__11992_RTINSECONDS=1725	732.341	0.001	0.752	HYPERLINK("http://MS2.student.main.ntu.edu.sg/mascot/cgi/peptide_view.pl?file=D:/data/20210218/FN1/TFibronectin_ERLIC_MSMS_60min_5_0_30_0_uni_human_.dat&hit=1&px=1&query=10343", "GN=FN1_R.GNLLQCICTGN#GR.G_73.23")	<tr><td>GN=FN1</td><td><a href="http://MS2.student.main.ntu.edu.sg/mascot/cgi/peptide_view.pl?file=D:/data/20210218/FN1/TFibronectin_ERLIC_MSMS_60min_5_0_30_0_uni_human_.dat&hit=1&px=1&query=10343">R.GNLLQCICTGN2GR.G</a><Br></td><td>2</td><td>73.23</td><tr>	1	tr|A0A024R462|A0A024R462_HUMAN	tr|A0A024R462|A0A024R462_HUMAN Fibronectin 1, isoform CRA_n OS=Homo sapiens GN=FN1 PE=4 SV=1	23520	262641	840	460	12	8	10.9	2355	5.49	10343	1	1	1	732.341	1462.67	2	1462.67	0.0012	253	265	0	73.23	17	32	4.5e-06	R	GNLLQCICTGNGR	G		Deamidated (NQ)	0.0000000000200.0			9	Fibronectin_ERLIC_MSMS_60min_Spectrum057715_scans__11992_RTINSECONDS=1725
28.8	GN=FN1	Deamidated (NQ)	GNLLQCICTGNGR	R.GNLLQCICTGN#GR.G	2	75.72	2.6e-06	253	265	Fibronectin_ERLIC_MSMS_60min_Spectrum057751_scans__12015_RTINSECONDS=1728	732.341	0.001	0.41	HYPERLINK("http://MS2.student.main.ntu.edu.sg/mascot/cgi/peptide_view.pl?file=D:/data/20210218/FN1/TFibronectin_ERLIC_MSMS_60min_5_0_30_0_uni_human_.dat&hit=1&px=1&query=10336", "GN=FN1_R.GNLLQCICTGN#GR.G_75.72")	<tr><td>GN=FN1</td><td><a href="http://MS2.student.main.ntu.edu.sg/mascot/cgi/peptide_view.pl?file=D:/data/20210218/FN1/TFibronectin_ERLIC_MSMS_60min_5_0_30_0_uni_human_.dat&hit=1&px=1&query=10336">R.GNLLQCICTGN2GR.G</a><Br></td><td>2</td><td>75.72</td><tr>	1	tr|A0A024R462|A0A024R462_HUMAN	tr|A0A024R462|A0A024R462_HUMAN Fibronectin 1, isoform CRA_n OS=Homo sapiens GN=FN1 PE=4 SV=1	23520	262641	840	460	12	8	10.9	2355	5.49	10336	1	1	1	732.341	1462.67	2	1462.67	0.0007	253	265	0	75.72	19	32	2.6e-06	R	GNLLQCICTGNGR	G		Deamidated (NQ)	0.0000000000200.0			9	Fibronectin_ERLIC_MSMS_60min_Spectrum057751_scans__12015_RTINSECONDS=1728
28.85	GN=FN1	Deamidated (NQ)	GNLLQCICTGNGR	R.GNLLQCICTGN#GR.G	2	72.9	4.7e-06	253	265	Fibronectin_ERLIC_MSMS_60min_Spectrum057788_scans__12038_RTINSECONDS=1731	732.341	-0.001	-0.615	HYPERLINK("http://MS2.student.main.ntu.edu.sg/mascot/cgi/peptide_view.pl?file=D:/data/20210218/FN1/TFibronectin_ERLIC_MSMS_60min_5_0_30_0_uni_human_.dat&hit=1&px=1&query=10321", "GN=FN1_R.GNLLQCICTGN#GR.G_72.90")	<tr><td>GN=FN1</td><td><a href="http://MS2.student.main.ntu.edu.sg/mascot/cgi/peptide_view.pl?file=D:/data/20210218/FN1/TFibronectin_ERLIC_MSMS_60min_5_0_30_0_uni_human_.dat&hit=1&px=1&query=10321">R.GNLLQCICTGN2GR.G</a><Br></td><td>2</td><td>72.90</td><tr>	1	tr|A0A024R462|A0A024R462_HUMAN	tr|A0A024R462|A0A024R462_HUMAN Fibronectin 1, isoform CRA_n OS=Homo sapiens GN=FN1 PE=4 SV=1	23520	262641	840	460	12	8	10.9	2355	5.49	10321	1	1	1	732.34	1462.66	2	1462.67	-0.0009	253	265	0	72.9	17	32	4.7e-06	R	GNLLQCICTGNGR	G		Deamidated (NQ)	0.0000000000200.0			8	Fibronectin_ERLIC_MSMS_60min_Spectrum057788_scans__12038_RTINSECONDS=1731
28.917	GN=FN1	Deamidated (NQ)	GNLLQCICTGNGR	R.GNLLQCICTGN#GR.G	2	73.2	4.6e-06	253	265	Fibronectin_ERLIC_MSMS_60min_Spectrum057823_scans__12061_RTINSECONDS=1735	732.341	-0.001	-0.342	HYPERLINK("http://MS2.student.main.ntu.edu.sg/mascot/cgi/peptide_view.pl?file=D:/data/20210218/FN1/TFibronectin_ERLIC_MSMS_60min_5_0_30_0_uni_human_.dat&hit=1&px=1&query=10325", "GN=FN1_R.GNLLQCICTGN#GR.G_73.20")	<tr><td>GN=FN1</td><td><a href="http://MS2.student.main.ntu.edu.sg/mascot/cgi/peptide_view.pl?file=D:/data/20210218/FN1/TFibronectin_ERLIC_MSMS_60min_5_0_30_0_uni_human_.dat&hit=1&px=1&query=10325">R.GNLLQCICTGN2GR.G</a><Br></td><td>2</td><td>73.20</td><tr>	1	tr|A0A024R462|A0A024R462_HUMAN	tr|A0A024R462|A0A024R462_HUMAN Fibronectin 1, isoform CRA_n OS=Homo sapiens GN=FN1 PE=4 SV=1	23520	262641	840	460	12	8	10.9	2355	5.49	10325	1	1	1	732.34	1462.67	2	1462.67	-0.0004	253	265	0	73.2	17	32	4.6e-06	R	GNLLQCICTGNGR	G		Deamidated (NQ)	0.0000000000200.0			9	Fibronectin_ERLIC_MSMS_60min_Spectrum057823_scans__12061_RTINSECONDS=1735
28.967	GN=FN1	Deamidated (NQ)	GNLLQCICTGNGR	R.GNLLQCICTGN#GR.G	2	70.35	8.8e-06	253	265	Fibronectin_ERLIC_MSMS_60min_Spectrum057858_scans__12084_RTINSECONDS=1738	732.341	0.001	0.752	HYPERLINK("http://MS2.student.main.ntu.edu.sg/mascot/cgi/peptide_view.pl?file=D:/data/20210218/FN1/TFibronectin_ERLIC_MSMS_60min_5_0_30_0_uni_human_.dat&hit=1&px=1&query=10342", "GN=FN1_R.GNLLQCICTGN#GR.G_70.35")	<tr><td>GN=FN1</td><td><a href="http://MS2.student.main.ntu.edu.sg/mascot/cgi/peptide_view.pl?file=D:/data/20210218/FN1/TFibronectin_ERLIC_MSMS_60min_5_0_30_0_uni_human_.dat&hit=1&px=1&query=10342">R.GNLLQCICTGN2GR.G</a><Br></td><td>2</td><td>70.35</td><tr>	1	tr|A0A024R462|A0A024R462_HUMAN	tr|A0A024R462|A0A024R462_HUMAN Fibronectin 1, isoform CRA_n OS=Homo sapiens GN=FN1 PE=4 SV=1	23520	262641	840	460	12	8	10.9	2355	5.49	10342	1	1	1	732.341	1462.67	2	1462.67	0.0012	253	265	0	70.35	17	32	8.8e-06	R	GNLLQCICTGNGR	G		Deamidated (NQ)	0.0000000000200.0			9	Fibronectin_ERLIC_MSMS_60min_Spectrum057858_scans__12084_RTINSECONDS=1738
29.017	GN=FN1	Deamidated (NQ)	GNLLQCICTGNGR	R.GNLLQCICTGN#GR.G	2	72.77	4.8e-06	253	265	Fibronectin_ERLIC_MSMS_60min_Spectrum057897_scans__12107_RTINSECONDS=1741	732.341	0.004	2.803	HYPERLINK("http://MS2.student.main.ntu.edu.sg/mascot/cgi/peptide_view.pl?file=D:/data/20210218/FN1/TFibronectin_ERLIC_MSMS_60min_5_0_30_0_uni_human_.dat&hit=1&px=1&query=10853", "GN=FN1_R.GNLLQCICTGN#GR.G_72.77")	<tr><td>GN=FN1</td><td><a href="http://MS2.student.main.ntu.edu.sg/mascot/cgi/peptide_view.pl?file=D:/data/20210218/FN1/TFibronectin_ERLIC_MSMS_60min_5_0_30_0_uni_human_.dat&hit=1&px=1&query=10853">R.GNLLQCICTGN2GR.G</a><Br></td><td>2</td><td>72.77</td><tr>	1	tr|A0A024R462|A0A024R462_HUMAN	tr|A0A024R462|A0A024R462_HUMAN Fibronectin 1, isoform CRA_n OS=Homo sapiens GN=FN1 PE=4 SV=1	23520	262641	840	460	12	8	10.9	2355	5.49	10853	1	1	1	732.342	1462.67	2	1462.67	0.0041	253	265	0	72.77	17	32	4.8e-06	R	GNLLQCICTGNGR	G		Deamidated (NQ)	0.0000000000200.0			8	Fibronectin_ERLIC_MSMS_60min_Spectrum057897_scans__12107_RTINSECONDS=1741
19.333	GN=FN1		CTCVGNGR	R.CTCVGNGR.G	2	32.36	0.013	496	503	Fibronectin_ERLIC_MSMS_60min_Spectrum051797_scans__7961_RTINSECONDS=1160	462.195	0.999	-4.504	HYPERLINK("http://MS2.student.main.ntu.edu.sg/mascot/cgi/peptide_view.pl?file=D:/data/20210218/FN1/TFibronectin_ERLIC_MSMS_60min_5_0_30_0_uni_human_.dat&hit=1&px=1&query=5843", "GN=FN1_R.CTCVGNGR.G_32.36")	<tr><td>GN=FN1</td><td><a href="http://MS2.student.main.ntu.edu.sg/mascot/cgi/peptide_view.pl?file=D:/data/20210218/FN1/TFibronectin_ERLIC_MSMS_60min_5_0_30_0_uni_human_.dat&hit=1&px=1&query=5843">R.CTCVGNGR.G</a><Br></td><td>2</td><td>32.36</td><tr>	1	tr|A0A024R462|A0A024R462_HUMAN	tr|A0A024R462|A0A024R462_HUMAN Fibronectin 1, isoform CRA_n OS=Homo sapiens GN=FN1 PE=4 SV=1	23520	262641	840	460	12	8	10.9	2355	5.49	5843	1	1	1	462.694	923.374	2	922.375	0.9992	496	503	0	32.36	15	26	0.013	R	CTCVGNGR	G						7	Fibronectin_ERLIC_MSMS_60min_Spectrum051797_scans__7961_RTINSECONDS=1160
19.383	GN=FN1		CTCVGNGR	R.CTCVGNGR.G	2	29.03	0.024	496	503	Fibronectin_ERLIC_MSMS_60min_Spectrum051835_scans__7984_RTINSECONDS=1163	462.195	0	0.108	HYPERLINK("http://MS2.student.main.ntu.edu.sg/mascot/cgi/peptide_view.pl?file=D:/data/20210218/FN1/TFibronectin_ERLIC_MSMS_60min_5_0_30_0_uni_human_.dat&hit=1&px=1&query=5288", "GN=FN1_R.CTCVGNGR.G_29.03")	<tr><td>GN=FN1</td><td><a href="http://MS2.student.main.ntu.edu.sg/mascot/cgi/peptide_view.pl?file=D:/data/20210218/FN1/TFibronectin_ERLIC_MSMS_60min_5_0_30_0_uni_human_.dat&hit=1&px=1&query=5288">R.CTCVGNGR.G</a><Br></td><td>2</td><td>29.03</td><tr>	1	tr|A0A024R462|A0A024R462_HUMAN	tr|A0A024R462|A0A024R462_HUMAN Fibronectin 1, isoform CRA_n OS=Homo sapiens GN=FN1 PE=4 SV=1	23520	262641	840	460	12	8	10.9	2355	5.49	5288	1	1	1	462.195	922.375	2	922.375	0	496	503	0	29.03	14	25	0.024	R	CTCVGNGR	G						5	Fibronectin_ERLIC_MSMS_60min_Spectrum051835_scans__7984_RTINSECONDS=1163
19.383	GN=FN1		CTCVGNGR	R.CTCVGNGR.G	2	32.52	0.011	496	503	Fibronectin_ERLIC_MSMS_60min_Spectrum051834_scans__7983_RTINSECONDS=1163	462.195	0	0.108	HYPERLINK("http://MS2.student.main.ntu.edu.sg/mascot/cgi/peptide_view.pl?file=D:/data/20210218/FN1/TFibronectin_ERLIC_MSMS_60min_5_0_30_0_uni_human_.dat&hit=1&px=1&query=5287", "GN=FN1_R.CTCVGNGR.G_32.52")	<tr><td>GN=FN1</td><td><a href="http://MS2.student.main.ntu.edu.sg/mascot/cgi/peptide_view.pl?file=D:/data/20210218/FN1/TFibronectin_ERLIC_MSMS_60min_5_0_30_0_uni_human_.dat&hit=1&px=1&query=5287">R.CTCVGNGR.G</a><Br></td><td>2</td><td>32.52</td><tr>	1	tr|A0A024R462|A0A024R462_HUMAN	tr|A0A024R462|A0A024R462_HUMAN Fibronectin 1, isoform CRA_n OS=Homo sapiens GN=FN1 PE=4 SV=1	23520	262641	840	460	12	8	10.9	2355	5.49	5287	1	1	1	462.195	922.375	2	922.375	0	496	503	0	32.52	15	25	0.011	R	CTCVGNGR	G						7	Fibronectin_ERLIC_MSMS_60min_Spectrum051834_scans__7983_RTINSECONDS=1163
19.45	GN=FN1		CTCVGNGR	R.CTCVGNGR.G	2	37.14	0.0043	496	503	Fibronectin_ERLIC_MSMS_60min_Spectrum051868_scans__8007_RTINSECONDS=1167	462.195	0	0.434	HYPERLINK("http://MS2.student.main.ntu.edu.sg/mascot/cgi/peptide_view.pl?file=D:/data/20210218/FN1/TFibronectin_ERLIC_MSMS_60min_5_0_30_0_uni_human_.dat&hit=1&px=1&query=5295", "GN=FN1_R.CTCVGNGR.G_37.14")	<tr><td>GN=FN1</td><td><a href="http://MS2.student.main.ntu.edu.sg/mascot/cgi/peptide_view.pl?file=D:/data/20210218/FN1/TFibronectin_ERLIC_MSMS_60min_5_0_30_0_uni_human_.dat&hit=1&px=1&query=5295">R.CTCVGNGR.G</a><Br></td><td>2</td><td>37.14</td><tr>	1	tr|A0A024R462|A0A024R462_HUMAN	tr|A0A024R462|A0A024R462_HUMAN Fibronectin 1, isoform CRA_n OS=Homo sapiens GN=FN1 PE=4 SV=1	23520	262641	840	460	12	8	10.9	2355	5.49	5295	1	1	1	462.195	922.375	2	922.375	0.0004	496	503	0	37.14	15	26	0.0043	R	CTCVGNGR	G						5	Fibronectin_ERLIC_MSMS_60min_Spectrum051868_scans__8007_RTINSECONDS=1167
19.45	GN=FN1		CTCVGNGR	R.CTCVGNGR.G	2	37.52	0.004	496	503	Fibronectin_ERLIC_MSMS_60min_Spectrum051867_scans__8006_RTINSECONDS=1167	462.195	0	0.434	HYPERLINK("http://MS2.student.main.ntu.edu.sg/mascot/cgi/peptide_view.pl?file=D:/data/20210218/FN1/TFibronectin_ERLIC_MSMS_60min_5_0_30_0_uni_human_.dat&hit=1&px=1&query=5294", "GN=FN1_R.CTCVGNGR.G_37.52")	<tr><td>GN=FN1</td><td><a href="http://MS2.student.main.ntu.edu.sg/mascot/cgi/peptide_view.pl?file=D:/data/20210218/FN1/TFibronectin_ERLIC_MSMS_60min_5_0_30_0_uni_human_.dat&hit=1&px=1&query=5294">R.CTCVGNGR.G</a><Br></td><td>2</td><td>37.52</td><tr>	1	tr|A0A024R462|A0A024R462_HUMAN	tr|A0A024R462|A0A024R462_HUMAN Fibronectin 1, isoform CRA_n OS=Homo sapiens GN=FN1 PE=4 SV=1	23520	262641	840	460	12	8	10.9	2355	5.49	5294	1	1	1	462.195	922.375	2	922.375	0.0004	496	503	0	37.52	15	26	0.004	R	CTCVGNGR	G						5	Fibronectin_ERLIC_MSMS_60min_Spectrum051867_scans__8006_RTINSECONDS=1167
19.5	GN=FN1		CTCVGNGR	R.CTCVGNGR.G	2	32.26	0.013	496	503	Fibronectin_ERLIC_MSMS_60min_Spectrum051901_scans__8029_RTINSECONDS=1170	462.195	0	0.434	HYPERLINK("http://MS2.student.main.ntu.edu.sg/mascot/cgi/peptide_view.pl?file=D:/data/20210218/FN1/TFibronectin_ERLIC_MSMS_60min_5_0_30_0_uni_human_.dat&hit=1&px=1&query=5293", "GN=FN1_R.CTCVGNGR.G_32.26")	<tr><td>GN=FN1</td><td><a href="http://MS2.student.main.ntu.edu.sg/mascot/cgi/peptide_view.pl?file=D:/data/20210218/FN1/TFibronectin_ERLIC_MSMS_60min_5_0_30_0_uni_human_.dat&hit=1&px=1&query=5293">R.CTCVGNGR.G</a><Br></td><td>2</td><td>32.26</td><tr>	1	tr|A0A024R462|A0A024R462_HUMAN	tr|A0A024R462|A0A024R462_HUMAN Fibronectin 1, isoform CRA_n OS=Homo sapiens GN=FN1 PE=4 SV=1	23520	262641	840	460	12	8	10.9	2355	5.49	5293	1	1	1	462.195	922.375	2	922.375	0.0003	496	503	0	32.26	15	26	0.013	R	CTCVGNGR	G						5	Fibronectin_ERLIC_MSMS_60min_Spectrum051901_scans__8029_RTINSECONDS=1170
19.5	GN=FN1		CTCVGNGR	R.CTCVGNGR.G	2	36.14	0.0054	496	503	Fibronectin_ERLIC_MSMS_60min_Spectrum051902_scans__8030_RTINSECONDS=1170	462.195	0	0.434	HYPERLINK("http://MS2.student.main.ntu.edu.sg/mascot/cgi/peptide_view.pl?file=D:/data/20210218/FN1/TFibronectin_ERLIC_MSMS_60min_5_0_30_0_uni_human_.dat&hit=1&px=1&query=5292", "GN=FN1_R.CTCVGNGR.G_36.14")	<tr><td>GN=FN1</td><td><a href="http://MS2.student.main.ntu.edu.sg/mascot/cgi/peptide_view.pl?file=D:/data/20210218/FN1/TFibronectin_ERLIC_MSMS_60min_5_0_30_0_uni_human_.dat&hit=1&px=1&query=5292">R.CTCVGNGR.G</a><Br></td><td>2</td><td>36.14</td><tr>	1	tr|A0A024R462|A0A024R462_HUMAN	tr|A0A024R462|A0A024R462_HUMAN Fibronectin 1, isoform CRA_n OS=Homo sapiens GN=FN1 PE=4 SV=1	23520	262641	840	460	12	8	10.9	2355	5.49	5292	1	1	1	462.195	922.375	2	922.375	0.0003	496	503	0	36.14	15	26	0.0054	R	CTCVGNGR	G						7	Fibronectin_ERLIC_MSMS_60min_Spectrum051902_scans__8030_RTINSECONDS=1170
19.55	GN=FN1		CTCVGNGR	R.CTCVGNGR.G	2	26.67	0.048	496	503	Fibronectin_ERLIC_MSMS_60min_Spectrum051938_scans__8053_RTINSECONDS=1173	462.195	0	0.542	HYPERLINK("http://MS2.student.main.ntu.edu.sg/mascot/cgi/peptide_view.pl?file=D:/data/20210218/FN1/TFibronectin_ERLIC_MSMS_60min_5_0_30_0_uni_human_.dat&hit=1&px=1&query=5297", "GN=FN1_R.CTCVGNGR.G_26.67")	<tr><td>GN=FN1</td><td><a href="http://MS2.student.main.ntu.edu.sg/mascot/cgi/peptide_view.pl?file=D:/data/20210218/FN1/TFibronectin_ERLIC_MSMS_60min_5_0_30_0_uni_human_.dat&hit=1&px=1&query=5297">R.CTCVGNGR.G</a><Br></td><td>2</td><td>26.67</td><tr>	1	tr|A0A024R462|A0A024R462_HUMAN	tr|A0A024R462|A0A024R462_HUMAN Fibronectin 1, isoform CRA_n OS=Homo sapiens GN=FN1 PE=4 SV=1	23520	262641	840	460	12	8	10.9	2355	5.49	5297	1	1	1	462.195	922.375	2	922.375	0.0005	496	503	0	26.67	14	26	0.048	R	CTCVGNGR	G						6	Fibronectin_ERLIC_MSMS_60min_Spectrum051938_scans__8053_RTINSECONDS=1173
19.55	GN=FN1		CTCVGNGR	R.CTCVGNGR.G	2	35.11	0.0069	496	503	Fibronectin_ERLIC_MSMS_60min_Spectrum051937_scans__8052_RTINSECONDS=1173	462.195	0	0.542	HYPERLINK("http://MS2.student.main.ntu.edu.sg/mascot/cgi/peptide_view.pl?file=D:/data/20210218/FN1/TFibronectin_ERLIC_MSMS_60min_5_0_30_0_uni_human_.dat&hit=1&px=1&query=5298", "GN=FN1_R.CTCVGNGR.G_35.11")	<tr><td>GN=FN1</td><td><a href="http://MS2.student.main.ntu.edu.sg/mascot/cgi/peptide_view.pl?file=D:/data/20210218/FN1/TFibronectin_ERLIC_MSMS_60min_5_0_30_0_uni_human_.dat&hit=1&px=1&query=5298">R.CTCVGNGR.G</a><Br></td><td>2</td><td>35.11</td><tr>	1	tr|A0A024R462|A0A024R462_HUMAN	tr|A0A024R462|A0A024R462_HUMAN Fibronectin 1, isoform CRA_n OS=Homo sapiens GN=FN1 PE=4 SV=1	23520	262641	840	460	12	8	10.9	2355	5.49	5298	1	1	1	462.195	922.375	2	922.375	0.0005	496	503	0	35.11	15	26	0.0069	R	CTCVGNGR	G						7	Fibronectin_ERLIC_MSMS_60min_Spectrum051937_scans__8052_RTINSECONDS=1173
19.6	GN=FN1		CTCVGNGR	R.CTCVGNGR.G	2	34.8	0.0066	496	503	Fibronectin_ERLIC_MSMS_60min_Spectrum051976_scans__8075_RTINSECONDS=1176	462.195	0	0.108	HYPERLINK("http://MS2.student.main.ntu.edu.sg/mascot/cgi/peptide_view.pl?file=D:/data/20210218/FN1/TFibronectin_ERLIC_MSMS_60min_5_0_30_0_uni_human_.dat&hit=1&px=1&query=5290", "GN=FN1_R.CTCVGNGR.G_34.80")	<tr><td>GN=FN1</td><td><a href="http://MS2.student.main.ntu.edu.sg/mascot/cgi/peptide_view.pl?file=D:/data/20210218/FN1/TFibronectin_ERLIC_MSMS_60min_5_0_30_0_uni_human_.dat&hit=1&px=1&query=5290">R.CTCVGNGR.G</a><Br></td><td>2</td><td>34.80</td><tr>	1	tr|A0A024R462|A0A024R462_HUMAN	tr|A0A024R462|A0A024R462_HUMAN Fibronectin 1, isoform CRA_n OS=Homo sapiens GN=FN1 PE=4 SV=1	23520	262641	840	460	12	8	10.9	2355	5.49	5290	1	1	1	462.195	922.375	2	922.375	0.0001	496	503	0	34.8	15	26	0.0066	R	CTCVGNGR	G						7	Fibronectin_ERLIC_MSMS_60min_Spectrum051976_scans__8075_RTINSECONDS=1176
19.6	GN=FN1		CTCVGNGR	R.CTCVGNGR.G	2	36.86	0.0041	496	503	Fibronectin_ERLIC_MSMS_60min_Spectrum051977_scans__8076_RTINSECONDS=1176	462.195	0	0.108	HYPERLINK("http://MS2.student.main.ntu.edu.sg/mascot/cgi/peptide_view.pl?file=D:/data/20210218/FN1/TFibronectin_ERLIC_MSMS_60min_5_0_30_0_uni_human_.dat&hit=1&px=1&query=5289", "GN=FN1_R.CTCVGNGR.G_36.86")	<tr><td>GN=FN1</td><td><a href="http://MS2.student.main.ntu.edu.sg/mascot/cgi/peptide_view.pl?file=D:/data/20210218/FN1/TFibronectin_ERLIC_MSMS_60min_5_0_30_0_uni_human_.dat&hit=1&px=1&query=5289">R.CTCVGNGR.G</a><Br></td><td>2</td><td>36.86</td><tr>	1	tr|A0A024R462|A0A024R462_HUMAN	tr|A0A024R462|A0A024R462_HUMAN Fibronectin 1, isoform CRA_n OS=Homo sapiens GN=FN1 PE=4 SV=1	23520	262641	840	460	12	8	10.9	2355	5.49	5289	1	1	1	462.195	922.375	2	922.375	0.0001	496	503	0	36.86	15	26	0.0041	R	CTCVGNGR	G						7	Fibronectin_ERLIC_MSMS_60min_Spectrum051977_scans__8076_RTINSECONDS=1176
19.65	GN=FN1		CTCVGNGR	R.CTCVGNGR.G	2	29.26	0.024	496	503	Fibronectin_ERLIC_MSMS_60min_Spectrum052012_scans__8098_RTINSECONDS=1179	462.195	0.001	0.976	HYPERLINK("http://MS2.student.main.ntu.edu.sg/mascot/cgi/peptide_view.pl?file=D:/data/20210218/FN1/TFibronectin_ERLIC_MSMS_60min_5_0_30_0_uni_human_.dat&hit=1&px=1&query=5372", "GN=FN1_R.CTCVGNGR.G_29.26")	<tr><td>GN=FN1</td><td><a href="http://MS2.student.main.ntu.edu.sg/mascot/cgi/peptide_view.pl?file=D:/data/20210218/FN1/TFibronectin_ERLIC_MSMS_60min_5_0_30_0_uni_human_.dat&hit=1&px=1&query=5372">R.CTCVGNGR.G</a><Br></td><td>2</td><td>29.26</td><tr>	1	tr|A0A024R462|A0A024R462_HUMAN	tr|A0A024R462|A0A024R462_HUMAN Fibronectin 1, isoform CRA_n OS=Homo sapiens GN=FN1 PE=4 SV=1	23520	262641	840	460	12	8	10.9	2355	5.49	5372	1	1	1	462.195	922.376	2	922.375	0.0009	496	503	0	29.26	14	26	0.024	R	CTCVGNGR	G						6	Fibronectin_ERLIC_MSMS_60min_Spectrum052012_scans__8098_RTINSECONDS=1179
19.65	GN=FN1		CTCVGNGR	R.CTCVGNGR.G	2	30.95	0.017	496	503	Fibronectin_ERLIC_MSMS_60min_Spectrum052013_scans__8099_RTINSECONDS=1179	462.195	0.001	0.976	HYPERLINK("http://MS2.student.main.ntu.edu.sg/mascot/cgi/peptide_view.pl?file=D:/data/20210218/FN1/TFibronectin_ERLIC_MSMS_60min_5_0_30_0_uni_human_.dat&hit=1&px=1&query=5371", "GN=FN1_R.CTCVGNGR.G_30.95")	<tr><td>GN=FN1</td><td><a href="http://MS2.student.main.ntu.edu.sg/mascot/cgi/peptide_view.pl?file=D:/data/20210218/FN1/TFibronectin_ERLIC_MSMS_60min_5_0_30_0_uni_human_.dat&hit=1&px=1&query=5371">R.CTCVGNGR.G</a><Br></td><td>2</td><td>30.95</td><tr>	1	tr|A0A024R462|A0A024R462_HUMAN	tr|A0A024R462|A0A024R462_HUMAN Fibronectin 1, isoform CRA_n OS=Homo sapiens GN=FN1 PE=4 SV=1	23520	262641	840	460	12	8	10.9	2355	5.49	5371	1	1	1	462.195	922.376	2	922.375	0.0009	496	503	0	30.95	14	26	0.017	R	CTCVGNGR	G						7	Fibronectin_ERLIC_MSMS_60min_Spectrum052013_scans__8099_RTINSECONDS=1179
19.7	GN=FN1		CTCVGNGR	R.CTCVGNGR.G	2	26.95	0.04	496	503	Fibronectin_ERLIC_MSMS_60min_Spectrum052052_scans__8122_RTINSECONDS=1182	462.195	0.001	1.409	HYPERLINK("http://MS2.student.main.ntu.edu.sg/mascot/cgi/peptide_view.pl?file=D:/data/20210218/FN1/TFibronectin_ERLIC_MSMS_60min_5_0_30_0_uni_human_.dat&hit=1&px=1&query=5374", "GN=FN1_R.CTCVGNGR.G_26.95")	<tr><td>GN=FN1</td><td><a href="http://MS2.student.main.ntu.edu.sg/mascot/cgi/peptide_view.pl?file=D:/data/20210218/FN1/TFibronectin_ERLIC_MSMS_60min_5_0_30_0_uni_human_.dat&hit=1&px=1&query=5374">R.CTCVGNGR.G</a><Br></td><td>2</td><td>26.95</td><tr>	1	tr|A0A024R462|A0A024R462_HUMAN	tr|A0A024R462|A0A024R462_HUMAN Fibronectin 1, isoform CRA_n OS=Homo sapiens GN=FN1 PE=4 SV=1	23520	262641	840	460	12	8	10.9	2355	5.49	5374	1	1	1	462.195	922.376	2	922.375	0.0013	496	503	0	26.95	14	26	0.04	R	CTCVGNGR	G						6	Fibronectin_ERLIC_MSMS_60min_Spectrum052052_scans__8122_RTINSECONDS=1182
19.933	GN=FN1		GEWTCIAYSQLR	R.GEWTCIAYSQLR.D	2	39.2	0.014	504	515	Fibronectin_ERLIC_MSMS_60min_Spectrum052216_scans__8221_RTINSECONDS=1196	742.354	1.002	-1.048	HYPERLINK("http://MS2.student.main.ntu.edu.sg/mascot/cgi/peptide_view.pl?file=D:/data/20210218/FN1/TFibronectin_ERLIC_MSMS_60min_5_0_30_0_uni_human_.dat&hit=1&px=1&query=11037", "GN=FN1_R.GEWTCIAYSQLR.D_39.20")	<tr><td>GN=FN1</td><td><a href="http://MS2.student.main.ntu.edu.sg/mascot/cgi/peptide_view.pl?file=D:/data/20210218/FN1/TFibronectin_ERLIC_MSMS_60min_5_0_30_0_uni_human_.dat&hit=1&px=1&query=11037">R.GEWTCIAYSQLR.D</a><Br></td><td>2</td><td>39.20</td><tr>	1	tr|A0A024R462|A0A024R462_HUMAN	tr|A0A024R462|A0A024R462_HUMAN Fibronectin 1, isoform CRA_n OS=Homo sapiens GN=FN1 PE=4 SV=1	23520	262641	840	460	12	8	10.9	2355	5.49	11037	1	1	1	742.854	1483.69	2	1482.69	1.0018	504	515	0	39.2	15	33	0.014	R	GEWTCIAYSQLR	D						6	Fibronectin_ERLIC_MSMS_60min_Spectrum052216_scans__8221_RTINSECONDS=1196
19.983	GN=FN1		GEWTCIAYSQLR	R.GEWTCIAYSQLR.D	2	36.29	0.035	504	515	Fibronectin_ERLIC_MSMS_60min_Spectrum052249_scans__8245_RTINSECONDS=1199	742.354	1.004	0.773	HYPERLINK("http://MS2.student.main.ntu.edu.sg/mascot/cgi/peptide_view.pl?file=D:/data/20210218/FN1/TFibronectin_ERLIC_MSMS_60min_5_0_30_0_uni_human_.dat&hit=1&px=1&query=11046", "GN=FN1_R.GEWTCIAYSQLR.D_36.29")	<tr><td>GN=FN1</td><td><a href="http://MS2.student.main.ntu.edu.sg/mascot/cgi/peptide_view.pl?file=D:/data/20210218/FN1/TFibronectin_ERLIC_MSMS_60min_5_0_30_0_uni_human_.dat&hit=1&px=1&query=11046">R.GEWTCIAYSQLR.D</a><Br></td><td>2</td><td>36.29</td><tr>	1	tr|A0A024R462|A0A024R462_HUMAN	tr|A0A024R462|A0A024R462_HUMAN Fibronectin 1, isoform CRA_n OS=Homo sapiens GN=FN1 PE=4 SV=1	23520	262641	840	460	12	8	10.9	2355	5.49	11046	1	1	1	742.856	1483.7	2	1482.69	1.0045	504	515	0	36.29	15	34	0.035	R	GEWTCIAYSQLR	D						7	Fibronectin_ERLIC_MSMS_60min_Spectrum052249_scans__8245_RTINSECONDS=1199
19.983	GN=FN1		GEWTCIAYSQLR	R.GEWTCIAYSQLR.D	2	43.08	0.0073	504	515	Fibronectin_ERLIC_MSMS_60min_Spectrum052248_scans__8244_RTINSECONDS=1199	742.354	1.004	0.773	HYPERLINK("http://MS2.student.main.ntu.edu.sg/mascot/cgi/peptide_view.pl?file=D:/data/20210218/FN1/TFibronectin_ERLIC_MSMS_60min_5_0_30_0_uni_human_.dat&hit=1&px=1&query=11047", "GN=FN1_R.GEWTCIAYSQLR.D_43.08")	<tr><td>GN=FN1</td><td><a href="http://MS2.student.main.ntu.edu.sg/mascot/cgi/peptide_view.pl?file=D:/data/20210218/FN1/TFibronectin_ERLIC_MSMS_60min_5_0_30_0_uni_human_.dat&hit=1&px=1&query=11047">R.GEWTCIAYSQLR.D</a><Br></td><td>2</td><td>43.08</td><tr>	1	tr|A0A024R462|A0A024R462_HUMAN	tr|A0A024R462|A0A024R462_HUMAN Fibronectin 1, isoform CRA_n OS=Homo sapiens GN=FN1 PE=4 SV=1	23520	262641	840	460	12	8	10.9	2355	5.49	11047	1	1	1	742.856	1483.7	2	1482.69	1.0045	504	515	0	43.08	15	34	0.0073	R	GEWTCIAYSQLR	D						9	Fibronectin_ERLIC_MSMS_60min_Spectrum052248_scans__8244_RTINSECONDS=1199
20.033	GN=FN1		GEWTCIAYSQLR	R.GEWTCIAYSQLR.D	2	40.57	0.01	504	515	Fibronectin_ERLIC_MSMS_60min_Spectrum052281_scans__8267_RTINSECONDS=1202	742.354	1.003	-0.374	HYPERLINK("http://MS2.student.main.ntu.edu.sg/mascot/cgi/peptide_view.pl?file=D:/data/20210218/FN1/TFibronectin_ERLIC_MSMS_60min_5_0_30_0_uni_human_.dat&hit=1&px=1&query=11045", "GN=FN1_R.GEWTCIAYSQLR.D_40.57")	<tr><td>GN=FN1</td><td><a href="http://MS2.student.main.ntu.edu.sg/mascot/cgi/peptide_view.pl?file=D:/data/20210218/FN1/TFibronectin_ERLIC_MSMS_60min_5_0_30_0_uni_human_.dat&hit=1&px=1&query=11045">R.GEWTCIAYSQLR.D</a><Br></td><td>2</td><td>40.57</td><tr>	1	tr|A0A024R462|A0A024R462_HUMAN	tr|A0A024R462|A0A024R462_HUMAN Fibronectin 1, isoform CRA_n OS=Homo sapiens GN=FN1 PE=4 SV=1	23520	262641	840	460	12	8	10.9	2355	5.49	11045	1	1	1	742.855	1483.7	2	1482.69	1.0028	504	515	0	40.57	15	33	0.01	R	GEWTCIAYSQLR	D						9	Fibronectin_ERLIC_MSMS_60min_Spectrum052281_scans__8267_RTINSECONDS=1202
20.25	GN=FN1		GEWTCIAYSQLR	R.GEWTCIAYSQLR.D	2	40.17	0.011	504	515	Fibronectin_ERLIC_MSMS_60min_Spectrum052416_scans__8359_RTINSECONDS=1215	742.354	1.002	-0.778	HYPERLINK("http://MS2.student.main.ntu.edu.sg/mascot/cgi/peptide_view.pl?file=D:/data/20210218/FN1/TFibronectin_ERLIC_MSMS_60min_5_0_30_0_uni_human_.dat&hit=1&px=1&query=11041", "GN=FN1_R.GEWTCIAYSQLR.D_40.17")	<tr><td>GN=FN1</td><td><a href="http://MS2.student.main.ntu.edu.sg/mascot/cgi/peptide_view.pl?file=D:/data/20210218/FN1/TFibronectin_ERLIC_MSMS_60min_5_0_30_0_uni_human_.dat&hit=1&px=1&query=11041">R.GEWTCIAYSQLR.D</a><Br></td><td>2</td><td>40.17</td><tr>	1	tr|A0A024R462|A0A024R462_HUMAN	tr|A0A024R462|A0A024R462_HUMAN Fibronectin 1, isoform CRA_n OS=Homo sapiens GN=FN1 PE=4 SV=1	23520	262641	840	460	12	8	10.9	2355	5.49	11041	1	1	1	742.855	1483.69	2	1482.69	1.0021	504	515	0	40.17	15	33	0.011	R	GEWTCIAYSQLR	D						8	Fibronectin_ERLIC_MSMS_60min_Spectrum052416_scans__8359_RTINSECONDS=1215
25.617	GN=FN1		TGLDSPTGIDFSDITANSFTVHWIAPR	K.TGLDSPTGIDFSDITANSFTVHWIAPR.A	4	42.06	0.014	1356	1382	Fibronectin_ERLIC_MSMS_60min_Spectrum055754_scans__10657_RTINSECONDS=1537	730.364	-0.001	-0.24	HYPERLINK("http://MS2.student.main.ntu.edu.sg/mascot/cgi/peptide_view.pl?file=D:/data/20210218/FN1/TFibronectin_ERLIC_MSMS_60min_5_0_30_0_uni_human_.dat&hit=1&px=1&query=27759", "GN=FN1_K.TGLDSPTGIDFSDITANSFTVHWIAPR.A_42.06")	<tr><td>GN=FN1</td><td><a href="http://MS2.student.main.ntu.edu.sg/mascot/cgi/peptide_view.pl?file=D:/data/20210218/FN1/TFibronectin_ERLIC_MSMS_60min_5_0_30_0_uni_human_.dat&hit=1&px=1&query=27759">K.TGLDSPTGIDFSDITANSFTVHWIAPR.A</a><Br></td><td>4</td><td>42.06</td><tr>	1	tr|A0A024R462|A0A024R462_HUMAN	tr|A0A024R462|A0A024R462_HUMAN Fibronectin 1, isoform CRA_n OS=Homo sapiens GN=FN1 PE=4 SV=1	23520	262641	840	460	12	8	10.9	2355	5.49	27759	1	1	1	730.363	2917.42	4	2917.42	-0.0007	1356	1382	0	42.06	15	36	0.014	K	TGLDSPTGIDFSDITANSFTVHWIAPR	A						15	Fibronectin_ERLIC_MSMS_60min_Spectrum055754_scans__10657_RTINSECONDS=1537
25.783	GN=FN1		TGLDSPTGIDFSDITANSFTVHWIAPR	K.TGLDSPTGIDFSDITANSFTVHWIAPR.A	4	52.63	0.0013	1356	1382	Fibronectin_ERLIC_MSMS_60min_Spectrum055860_scans__10726_RTINSECONDS=1547	730.364	-0.002	-0.823	HYPERLINK("http://MS2.student.main.ntu.edu.sg/mascot/cgi/peptide_view.pl?file=D:/data/20210218/FN1/TFibronectin_ERLIC_MSMS_60min_5_0_30_0_uni_human_.dat&hit=1&px=1&query=27758", "GN=FN1_K.TGLDSPTGIDFSDITANSFTVHWIAPR.A_52.63")	<tr><td>GN=FN1</td><td><a href="http://MS2.student.main.ntu.edu.sg/mascot/cgi/peptide_view.pl?file=D:/data/20210218/FN1/TFibronectin_ERLIC_MSMS_60min_5_0_30_0_uni_human_.dat&hit=1&px=1&query=27758">K.TGLDSPTGIDFSDITANSFTVHWIAPR.A</a><Br></td><td>4</td><td>52.63</td><tr>	1	tr|A0A024R462|A0A024R462_HUMAN	tr|A0A024R462|A0A024R462_HUMAN Fibronectin 1, isoform CRA_n OS=Homo sapiens GN=FN1 PE=4 SV=1	23520	262641	840	460	12	8	10.9	2355	5.49	27758	1	1	1	730.363	2917.42	4	2917.42	-0.0024	1356	1382	0	52.63	16	36	0.0013	K	TGLDSPTGIDFSDITANSFTVHWIAPR	A						16	Fibronectin_ERLIC_MSMS_60min_Spectrum055860_scans__10726_RTINSECONDS=1547
22	GN=FN1		EDRVPHSR	R.EDRVPHSR.N	2	37.59	0.022	1403	1410	Fibronectin_ERLIC_MSMS_60min_Spectrum053516_scans__9113_RTINSECONDS=1320	498.255	-0.001	-0.603	HYPERLINK("http://MS2.student.main.ntu.edu.sg/mascot/cgi/peptide_view.pl?file=D:/data/20210218/FN1/TFibronectin_ERLIC_MSMS_60min_5_0_30_0_uni_human_.dat&hit=1&px=1&query=5927", "GN=FN1_R.EDRVPHSR.N_37.59")	<tr><td>GN=FN1</td><td><a href="http://MS2.student.main.ntu.edu.sg/mascot/cgi/peptide_view.pl?file=D:/data/20210218/FN1/TFibronectin_ERLIC_MSMS_60min_5_0_30_0_uni_human_.dat&hit=1&px=1&query=5927">R.EDRVPHSR.N</a><Br></td><td>2</td><td>37.59</td><tr>	1	tr|A0A024R462|A0A024R462_HUMAN	tr|A0A024R462|A0A024R462_HUMAN Fibronectin 1, isoform CRA_n OS=Homo sapiens GN=FN1 PE=4 SV=1	23520	262641	840	460	12	8	10.9	2355	5.49	5927	1	1	1	498.254	994.494	2	994.494	-0.0006	1403	1410	1	37.59	15	34	0.022	R	EDRVPHSR	N						7	Fibronectin_ERLIC_MSMS_60min_Spectrum053516_scans__9113_RTINSECONDS=1320
22	GN=FN1		EDRVPHSR	R.EDRVPHSR.N	2	41.43	0.009	1403	1410	Fibronectin_ERLIC_MSMS_60min_Spectrum053515_scans__9112_RTINSECONDS=1320	498.255	-0.001	-0.603	HYPERLINK("http://MS2.student.main.ntu.edu.sg/mascot/cgi/peptide_view.pl?file=D:/data/20210218/FN1/TFibronectin_ERLIC_MSMS_60min_5_0_30_0_uni_human_.dat&hit=1&px=1&query=5928", "GN=FN1_R.EDRVPHSR.N_41.43")	<tr><td>GN=FN1</td><td><a href="http://MS2.student.main.ntu.edu.sg/mascot/cgi/peptide_view.pl?file=D:/data/20210218/FN1/TFibronectin_ERLIC_MSMS_60min_5_0_30_0_uni_human_.dat&hit=1&px=1&query=5928">R.EDRVPHSR.N</a><Br></td><td>2</td><td>41.43</td><tr>	1	tr|A0A024R462|A0A024R462_HUMAN	tr|A0A024R462|A0A024R462_HUMAN Fibronectin 1, isoform CRA_n OS=Homo sapiens GN=FN1 PE=4 SV=1	23520	262641	840	460	12	8	10.9	2355	5.49	5928	1	1	1	498.254	994.494	2	994.494	-0.0006	1403	1410	1	41.43	25	34	0.009	R	EDRVPHSR	N						7	Fibronectin_ERLIC_MSMS_60min_Spectrum053515_scans__9112_RTINSECONDS=1320
22.05	GN=FN1		EDRVPHSR	R.EDRVPHSR.N	2	37.3	0.026	1403	1410	Fibronectin_ERLIC_MSMS_60min_Spectrum053548_scans__9136_RTINSECONDS=1323	498.255	0	0	HYPERLINK("http://MS2.student.main.ntu.edu.sg/mascot/cgi/peptide_view.pl?file=D:/data/20210218/FN1/TFibronectin_ERLIC_MSMS_60min_5_0_30_0_uni_human_.dat&hit=1&px=1&query=5936", "GN=FN1_R.EDRVPHSR.N_37.30")	<tr><td>GN=FN1</td><td><a href="http://MS2.student.main.ntu.edu.sg/mascot/cgi/peptide_view.pl?file=D:/data/20210218/FN1/TFibronectin_ERLIC_MSMS_60min_5_0_30_0_uni_human_.dat&hit=1&px=1&query=5936">R.EDRVPHSR.N</a><Br></td><td>2</td><td>37.30</td><tr>	1	tr|A0A024R462|A0A024R462_HUMAN	tr|A0A024R462|A0A024R462_HUMAN Fibronectin 1, isoform CRA_n OS=Homo sapiens GN=FN1 PE=4 SV=1	23520	262641	840	460	12	8	10.9	2355	5.49	5936	1	1	1	498.255	994.494	2	994.494	0	1403	1410	1	37.3	20	34	0.026	R	EDRVPHSR	N						5	Fibronectin_ERLIC_MSMS_60min_Spectrum053548_scans__9136_RTINSECONDS=1323
22.05	GN=FN1		EDRVPHSR	R.EDRVPHSR.N	2	42.54	0.0079	1403	1410	Fibronectin_ERLIC_MSMS_60min_Spectrum053547_scans__9135_RTINSECONDS=1323	498.255	0	0	HYPERLINK("http://MS2.student.main.ntu.edu.sg/mascot/cgi/peptide_view.pl?file=D:/data/20210218/FN1/TFibronectin_ERLIC_MSMS_60min_5_0_30_0_uni_human_.dat&hit=1&px=1&query=5937", "GN=FN1_R.EDRVPHSR.N_42.54")	<tr><td>GN=FN1</td><td><a href="http://MS2.student.main.ntu.edu.sg/mascot/cgi/peptide_view.pl?file=D:/data/20210218/FN1/TFibronectin_ERLIC_MSMS_60min_5_0_30_0_uni_human_.dat&hit=1&px=1&query=5937">R.EDRVPHSR.N</a><Br></td><td>2</td><td>42.54</td><tr>	1	tr|A0A024R462|A0A024R462_HUMAN	tr|A0A024R462|A0A024R462_HUMAN Fibronectin 1, isoform CRA_n OS=Homo sapiens GN=FN1 PE=4 SV=1	23520	262641	840	460	12	8	10.9	2355	5.49	5937	1	1	1	498.255	994.494	2	994.494	0	1403	1410	1	42.54	26	34	0.0079	R	EDRVPHSR	N						5	Fibronectin_ERLIC_MSMS_60min_Spectrum053547_scans__9135_RTINSECONDS=1323
22.1	GN=FN1		EDRVPHSR	R.EDRVPHSR.N	2	47.64	0.0023	1403	1410	Fibronectin_ERLIC_MSMS_60min_Spectrum053578_scans__9158_RTINSECONDS=1326	498.255	0.001	1.207	HYPERLINK("http://MS2.student.main.ntu.edu.sg/mascot/cgi/peptide_view.pl?file=D:/data/20210218/FN1/TFibronectin_ERLIC_MSMS_60min_5_0_30_0_uni_human_.dat&hit=1&px=1&query=5952", "GN=FN1_R.EDRVPHSR.N_47.64")	<tr><td>GN=FN1</td><td><a href="http://MS2.student.main.ntu.edu.sg/mascot/cgi/peptide_view.pl?file=D:/data/20210218/FN1/TFibronectin_ERLIC_MSMS_60min_5_0_30_0_uni_human_.dat&hit=1&px=1&query=5952">R.EDRVPHSR.N</a><Br></td><td>2</td><td>47.64</td><tr>	1	tr|A0A024R462|A0A024R462_HUMAN	tr|A0A024R462|A0A024R462_HUMAN Fibronectin 1, isoform CRA_n OS=Homo sapiens GN=FN1 PE=4 SV=1	23520	262641	840	460	12	8	10.9	2355	5.49	5952	1	1	1	498.255	994.496	2	994.494	0.0012	1403	1410	1	47.64	26	34	0.0023	R	EDRVPHSR	N						7	Fibronectin_ERLIC_MSMS_60min_Spectrum053578_scans__9158_RTINSECONDS=1326
22.117	GN=FN1		EDRVPHSR	R.EDRVPHSR.N	2	48.02	0.0021	1403	1410	Fibronectin_ERLIC_MSMS_60min_Spectrum053579_scans__9159_RTINSECONDS=1327	498.255	0.001	1.207	HYPERLINK("http://MS2.student.main.ntu.edu.sg/mascot/cgi/peptide_view.pl?file=D:/data/20210218/FN1/TFibronectin_ERLIC_MSMS_60min_5_0_30_0_uni_human_.dat&hit=1&px=1&query=5951", "GN=FN1_R.EDRVPHSR.N_48.02")	<tr><td>GN=FN1</td><td><a href="http://MS2.student.main.ntu.edu.sg/mascot/cgi/peptide_view.pl?file=D:/data/20210218/FN1/TFibronectin_ERLIC_MSMS_60min_5_0_30_0_uni_human_.dat&hit=1&px=1&query=5951">R.EDRVPHSR.N</a><Br></td><td>2</td><td>48.02</td><tr>	1	tr|A0A024R462|A0A024R462_HUMAN	tr|A0A024R462|A0A024R462_HUMAN Fibronectin 1, isoform CRA_n OS=Homo sapiens GN=FN1 PE=4 SV=1	23520	262641	840	460	12	8	10.9	2355	5.49	5951	1	1	1	498.255	994.496	2	994.494	0.0012	1403	1410	1	48.02	16	34	0.0021	R	EDRVPHSR	N						6	Fibronectin_ERLIC_MSMS_60min_Spectrum053579_scans__9159_RTINSECONDS=1327
22.167	GN=FN1		EDRVPHSR	R.EDRVPHSR.N	2	42.54	0.0075	1403	1410	Fibronectin_ERLIC_MSMS_60min_Spectrum053609_scans__9181_RTINSECONDS=1330	498.255	0.001	1.408	HYPERLINK("http://MS2.student.main.ntu.edu.sg/mascot/cgi/peptide_view.pl?file=D:/data/20210218/FN1/TFibronectin_ERLIC_MSMS_60min_5_0_30_0_uni_human_.dat&hit=1&px=1&query=5958", "GN=FN1_R.EDRVPHSR.N_42.54")	<tr><td>GN=FN1</td><td><a href="http://MS2.student.main.ntu.edu.sg/mascot/cgi/peptide_view.pl?file=D:/data/20210218/FN1/TFibronectin_ERLIC_MSMS_60min_5_0_30_0_uni_human_.dat&hit=1&px=1&query=5958">R.EDRVPHSR.N</a><Br></td><td>2</td><td>42.54</td><tr>	1	tr|A0A024R462|A0A024R462_HUMAN	tr|A0A024R462|A0A024R462_HUMAN Fibronectin 1, isoform CRA_n OS=Homo sapiens GN=FN1 PE=4 SV=1	23520	262641	840	460	12	8	10.9	2355	5.49	5958	1	1	1	498.255	994.496	2	994.494	0.0014	1403	1410	1	42.54	25	34	0.0075	R	EDRVPHSR	N						5	Fibronectin_ERLIC_MSMS_60min_Spectrum053609_scans__9181_RTINSECONDS=1330
22.217	GN=FN1		EDRVPHSR	R.EDRVPHSR.N	2	42.46	0.0076	1403	1410	Fibronectin_ERLIC_MSMS_60min_Spectrum053643_scans__9204_RTINSECONDS=1333	498.255	0.001	1.207	HYPERLINK("http://MS2.student.main.ntu.edu.sg/mascot/cgi/peptide_view.pl?file=D:/data/20210218/FN1/TFibronectin_ERLIC_MSMS_60min_5_0_30_0_uni_human_.dat&hit=1&px=1&query=5954", "GN=FN1_R.EDRVPHSR.N_42.46")	<tr><td>GN=FN1</td><td><a href="http://MS2.student.main.ntu.edu.sg/mascot/cgi/peptide_view.pl?file=D:/data/20210218/FN1/TFibronectin_ERLIC_MSMS_60min_5_0_30_0_uni_human_.dat&hit=1&px=1&query=5954">R.EDRVPHSR.N</a><Br></td><td>2</td><td>42.46</td><tr>	1	tr|A0A024R462|A0A024R462_HUMAN	tr|A0A024R462|A0A024R462_HUMAN Fibronectin 1, isoform CRA_n OS=Homo sapiens GN=FN1 PE=4 SV=1	23520	262641	840	460	12	8	10.9	2355	5.49	5954	1	1	1	498.255	994.496	2	994.494	0.0012	1403	1410	1	42.46	26	34	0.0076	R	EDRVPHSR	N						5	Fibronectin_ERLIC_MSMS_60min_Spectrum053643_scans__9204_RTINSECONDS=1333
22.217	GN=FN1		EDRVPHSR	R.EDRVPHSR.N	2	46.73	0.0028	1403	1410	Fibronectin_ERLIC_MSMS_60min_Spectrum053644_scans__9205_RTINSECONDS=1333	498.255	0.001	1.207	HYPERLINK("http://MS2.student.main.ntu.edu.sg/mascot/cgi/peptide_view.pl?file=D:/data/20210218/FN1/TFibronectin_ERLIC_MSMS_60min_5_0_30_0_uni_human_.dat&hit=1&px=1&query=5953", "GN=FN1_R.EDRVPHSR.N_46.73")	<tr><td>GN=FN1</td><td><a href="http://MS2.student.main.ntu.edu.sg/mascot/cgi/peptide_view.pl?file=D:/data/20210218/FN1/TFibronectin_ERLIC_MSMS_60min_5_0_30_0_uni_human_.dat&hit=1&px=1&query=5953">R.EDRVPHSR.N</a><Br></td><td>2</td><td>46.73</td><tr>	1	tr|A0A024R462|A0A024R462_HUMAN	tr|A0A024R462|A0A024R462_HUMAN Fibronectin 1, isoform CRA_n OS=Homo sapiens GN=FN1 PE=4 SV=1	23520	262641	840	460	12	8	10.9	2355	5.49	5953	1	1	1	498.255	994.496	2	994.494	0.0012	1403	1410	1	46.73	25	34	0.0028	R	EDRVPHSR	N						7	Fibronectin_ERLIC_MSMS_60min_Spectrum053644_scans__9205_RTINSECONDS=1333
22.267	GN=FN1		EDRVPHSR	R.EDRVPHSR.N	2	39.11	0.018	1403	1410	Fibronectin_ERLIC_MSMS_60min_Spectrum053678_scans__9228_RTINSECONDS=1336	498.255	0	0.101	HYPERLINK("http://MS2.student.main.ntu.edu.sg/mascot/cgi/peptide_view.pl?file=D:/data/20210218/FN1/TFibronectin_ERLIC_MSMS_60min_5_0_30_0_uni_human_.dat&hit=1&px=1&query=5942", "GN=FN1_R.EDRVPHSR.N_39.11")	<tr><td>GN=FN1</td><td><a href="http://MS2.student.main.ntu.edu.sg/mascot/cgi/peptide_view.pl?file=D:/data/20210218/FN1/TFibronectin_ERLIC_MSMS_60min_5_0_30_0_uni_human_.dat&hit=1&px=1&query=5942">R.EDRVPHSR.N</a><Br></td><td>2</td><td>39.11</td><tr>	1	tr|A0A024R462|A0A024R462_HUMAN	tr|A0A024R462|A0A024R462_HUMAN Fibronectin 1, isoform CRA_n OS=Homo sapiens GN=FN1 PE=4 SV=1	23520	262641	840	460	12	8	10.9	2355	5.49	5942	1	1	1	498.255	994.495	2	994.494	0.0001	1403	1410	1	39.11	22	34	0.018	R	EDRVPHSR	N						6	Fibronectin_ERLIC_MSMS_60min_Spectrum053678_scans__9228_RTINSECONDS=1336
22.267	GN=FN1		EDRVPHSR	R.EDRVPHSR.N	2	42.61	0.0079	1403	1410	Fibronectin_ERLIC_MSMS_60min_Spectrum053677_scans__9227_RTINSECONDS=1336	498.255	0	0.101	HYPERLINK("http://MS2.student.main.ntu.edu.sg/mascot/cgi/peptide_view.pl?file=D:/data/20210218/FN1/TFibronectin_ERLIC_MSMS_60min_5_0_30_0_uni_human_.dat&hit=1&px=1&query=5943", "GN=FN1_R.EDRVPHSR.N_42.61")	<tr><td>GN=FN1</td><td><a href="http://MS2.student.main.ntu.edu.sg/mascot/cgi/peptide_view.pl?file=D:/data/20210218/FN1/TFibronectin_ERLIC_MSMS_60min_5_0_30_0_uni_human_.dat&hit=1&px=1&query=5943">R.EDRVPHSR.N</a><Br></td><td>2</td><td>42.61</td><tr>	1	tr|A0A024R462|A0A024R462_HUMAN	tr|A0A024R462|A0A024R462_HUMAN Fibronectin 1, isoform CRA_n OS=Homo sapiens GN=FN1 PE=4 SV=1	23520	262641	840	460	12	8	10.9	2355	5.49	5943	1	1	1	498.255	994.495	2	994.494	0.0001	1403	1410	1	42.61	26	34	0.0079	R	EDRVPHSR	N						5	Fibronectin_ERLIC_MSMS_60min_Spectrum053677_scans__9227_RTINSECONDS=1336
22.317	GN=FN1		EDRVPHSR	R.EDRVPHSR.N	2	41.95	0.0092	1403	1410	Fibronectin_ERLIC_MSMS_60min_Spectrum053712_scans__9251_RTINSECONDS=1339	498.255	0	0.503	HYPERLINK("http://MS2.student.main.ntu.edu.sg/mascot/cgi/peptide_view.pl?file=D:/data/20210218/FN1/TFibronectin_ERLIC_MSMS_60min_5_0_30_0_uni_human_.dat&hit=1&px=1&query=5945", "GN=FN1_R.EDRVPHSR.N_41.95")	<tr><td>GN=FN1</td><td><a href="http://MS2.student.main.ntu.edu.sg/mascot/cgi/peptide_view.pl?file=D:/data/20210218/FN1/TFibronectin_ERLIC_MSMS_60min_5_0_30_0_uni_human_.dat&hit=1&px=1&query=5945">R.EDRVPHSR.N</a><Br></td><td>2</td><td>41.95</td><tr>	1	tr|A0A024R462|A0A024R462_HUMAN	tr|A0A024R462|A0A024R462_HUMAN Fibronectin 1, isoform CRA_n OS=Homo sapiens GN=FN1 PE=4 SV=1	23520	262641	840	460	12	8	10.9	2355	5.49	5945	1	1	1	498.255	994.495	2	994.494	0.0005	1403	1410	1	41.95	27	34	0.0092	R	EDRVPHSR	N						5	Fibronectin_ERLIC_MSMS_60min_Spectrum053712_scans__9251_RTINSECONDS=1339
22.317	GN=FN1		EDRVPHSR	R.EDRVPHSR.N	2	42.72	0.0077	1403	1410	Fibronectin_ERLIC_MSMS_60min_Spectrum053711_scans__9250_RTINSECONDS=1339	498.255	0	0.503	HYPERLINK("http://MS2.student.main.ntu.edu.sg/mascot/cgi/peptide_view.pl?file=D:/data/20210218/FN1/TFibronectin_ERLIC_MSMS_60min_5_0_30_0_uni_human_.dat&hit=1&px=1&query=5944", "GN=FN1_R.EDRVPHSR.N_42.72")	<tr><td>GN=FN1</td><td><a href="http://MS2.student.main.ntu.edu.sg/mascot/cgi/peptide_view.pl?file=D:/data/20210218/FN1/TFibronectin_ERLIC_MSMS_60min_5_0_30_0_uni_human_.dat&hit=1&px=1&query=5944">R.EDRVPHSR.N</a><Br></td><td>2</td><td>42.72</td><tr>	1	tr|A0A024R462|A0A024R462_HUMAN	tr|A0A024R462|A0A024R462_HUMAN Fibronectin 1, isoform CRA_n OS=Homo sapiens GN=FN1 PE=4 SV=1	23520	262641	840	460	12	8	10.9	2355	5.49	5944	1	1	1	498.255	994.495	2	994.494	0.0005	1403	1410	1	42.72	28	34	0.0077	R	EDRVPHSR	N						5	Fibronectin_ERLIC_MSMS_60min_Spectrum053711_scans__9250_RTINSECONDS=1339
22.383	GN=FN1		EDRVPHSR	R.EDRVPHSR.N	2	38.41	0.019	1403	1410	Fibronectin_ERLIC_MSMS_60min_Spectrum053746_scans__9274_RTINSECONDS=1343	498.255	0.002	1.709	HYPERLINK("http://MS2.student.main.ntu.edu.sg/mascot/cgi/peptide_view.pl?file=D:/data/20210218/FN1/TFibronectin_ERLIC_MSMS_60min_5_0_30_0_uni_human_.dat&hit=1&px=1&query=5959", "GN=FN1_R.EDRVPHSR.N_38.41")	<tr><td>GN=FN1</td><td><a href="http://MS2.student.main.ntu.edu.sg/mascot/cgi/peptide_view.pl?file=D:/data/20210218/FN1/TFibronectin_ERLIC_MSMS_60min_5_0_30_0_uni_human_.dat&hit=1&px=1&query=5959">R.EDRVPHSR.N</a><Br></td><td>2</td><td>38.41</td><tr>	1	tr|A0A024R462|A0A024R462_HUMAN	tr|A0A024R462|A0A024R462_HUMAN Fibronectin 1, isoform CRA_n OS=Homo sapiens GN=FN1 PE=4 SV=1	23520	262641	840	460	12	8	10.9	2355	5.49	5959	1	1	1	498.255	994.496	2	994.494	0.0016	1403	1410	1	38.41	25	34	0.019	R	EDRVPHSR	N						5	Fibronectin_ERLIC_MSMS_60min_Spectrum053746_scans__9274_RTINSECONDS=1343
22.383	GN=FN1		EDRVPHSR	R.EDRVPHSR.N	2	42	0.0085	1403	1410	Fibronectin_ERLIC_MSMS_60min_Spectrum053745_scans__9273_RTINSECONDS=1343	498.255	0.002	1.709	HYPERLINK("http://MS2.student.main.ntu.edu.sg/mascot/cgi/peptide_view.pl?file=D:/data/20210218/FN1/TFibronectin_ERLIC_MSMS_60min_5_0_30_0_uni_human_.dat&hit=1&px=1&query=5960", "GN=FN1_R.EDRVPHSR.N_42.00")	<tr><td>GN=FN1</td><td><a href="http://MS2.student.main.ntu.edu.sg/mascot/cgi/peptide_view.pl?file=D:/data/20210218/FN1/TFibronectin_ERLIC_MSMS_60min_5_0_30_0_uni_human_.dat&hit=1&px=1&query=5960">R.EDRVPHSR.N</a><Br></td><td>2</td><td>42.00</td><tr>	1	tr|A0A024R462|A0A024R462_HUMAN	tr|A0A024R462|A0A024R462_HUMAN Fibronectin 1, isoform CRA_n OS=Homo sapiens GN=FN1 PE=4 SV=1	23520	262641	840	460	12	8	10.9	2355	5.49	5960	1	1	1	498.255	994.496	2	994.494	0.0016	1403	1410	1	42	27	34	0.0085	R	EDRVPHSR	N						5	Fibronectin_ERLIC_MSMS_60min_Spectrum053745_scans__9273_RTINSECONDS=1343
22.433	GN=FN1		EDRVPHSR	R.EDRVPHSR.N	2	39.04	0.015	1403	1410	Fibronectin_ERLIC_MSMS_60min_Spectrum053778_scans__9296_RTINSECONDS=1346	498.255	0	-0.503	HYPERLINK("http://MS2.student.main.ntu.edu.sg/mascot/cgi/peptide_view.pl?file=D:/data/20210218/FN1/TFibronectin_ERLIC_MSMS_60min_5_0_30_0_uni_human_.dat&hit=1&px=1&query=5930", "GN=FN1_R.EDRVPHSR.N_39.04")	<tr><td>GN=FN1</td><td><a href="http://MS2.student.main.ntu.edu.sg/mascot/cgi/peptide_view.pl?file=D:/data/20210218/FN1/TFibronectin_ERLIC_MSMS_60min_5_0_30_0_uni_human_.dat&hit=1&px=1&query=5930">R.EDRVPHSR.N</a><Br></td><td>2</td><td>39.04</td><tr>	1	tr|A0A024R462|A0A024R462_HUMAN	tr|A0A024R462|A0A024R462_HUMAN Fibronectin 1, isoform CRA_n OS=Homo sapiens GN=FN1 PE=4 SV=1	23520	262641	840	460	12	8	10.9	2355	5.49	5930	1	1	1	498.254	994.494	2	994.494	-0.0005	1403	1410	1	39.04	26	33	0.015	R	EDRVPHSR	N						5	Fibronectin_ERLIC_MSMS_60min_Spectrum053778_scans__9296_RTINSECONDS=1346
22.483	GN=FN1		EDRVPHSR	R.EDRVPHSR.N	2	37.78	0.021	1403	1410	Fibronectin_ERLIC_MSMS_60min_Spectrum053810_scans__9320_RTINSECONDS=1349	498.255	0	0	HYPERLINK("http://MS2.student.main.ntu.edu.sg/mascot/cgi/peptide_view.pl?file=D:/data/20210218/FN1/TFibronectin_ERLIC_MSMS_60min_5_0_30_0_uni_human_.dat&hit=1&px=1&query=5935", "GN=FN1_R.EDRVPHSR.N_37.78")	<tr><td>GN=FN1</td><td><a href="http://MS2.student.main.ntu.edu.sg/mascot/cgi/peptide_view.pl?file=D:/data/20210218/FN1/TFibronectin_ERLIC_MSMS_60min_5_0_30_0_uni_human_.dat&hit=1&px=1&query=5935">R.EDRVPHSR.N</a><Br></td><td>2</td><td>37.78</td><tr>	1	tr|A0A024R462|A0A024R462_HUMAN	tr|A0A024R462|A0A024R462_HUMAN Fibronectin 1, isoform CRA_n OS=Homo sapiens GN=FN1 PE=4 SV=1	23520	262641	840	460	12	8	10.9	2355	5.49	5935	1	1	1	498.255	994.494	2	994.494	-0.0001	1403	1410	1	37.78	23	33	0.021	R	EDRVPHSR	N						5	Fibronectin_ERLIC_MSMS_60min_Spectrum053810_scans__9320_RTINSECONDS=1349
22.483	GN=FN1		EDRVPHSR	R.EDRVPHSR.N	2	50.46	0.0011	1403	1410	Fibronectin_ERLIC_MSMS_60min_Spectrum053809_scans__9319_RTINSECONDS=1349	498.255	0	0	HYPERLINK("http://MS2.student.main.ntu.edu.sg/mascot/cgi/peptide_view.pl?file=D:/data/20210218/FN1/TFibronectin_ERLIC_MSMS_60min_5_0_30_0_uni_human_.dat&hit=1&px=1&query=5934", "GN=FN1_R.EDRVPHSR.N_50.46")	<tr><td>GN=FN1</td><td><a href="http://MS2.student.main.ntu.edu.sg/mascot/cgi/peptide_view.pl?file=D:/data/20210218/FN1/TFibronectin_ERLIC_MSMS_60min_5_0_30_0_uni_human_.dat&hit=1&px=1&query=5934">R.EDRVPHSR.N</a><Br></td><td>2</td><td>50.46</td><tr>	1	tr|A0A024R462|A0A024R462_HUMAN	tr|A0A024R462|A0A024R462_HUMAN Fibronectin 1, isoform CRA_n OS=Homo sapiens GN=FN1 PE=4 SV=1	23520	262641	840	460	12	8	10.9	2355	5.49	5934	1	1	1	498.255	994.494	2	994.494	-0.0001	1403	1410	1	50.46	28	33	0.0011	R	EDRVPHSR	N						6	Fibronectin_ERLIC_MSMS_60min_Spectrum053809_scans__9319_RTINSECONDS=1349
22.533	GN=FN1		EDRVPHSR	R.EDRVPHSR.N	2	38.69	0.014	1403	1410	Fibronectin_ERLIC_MSMS_60min_Spectrum053844_scans__9343_RTINSECONDS=1352	498.255	0.002	2.514	HYPERLINK("http://MS2.student.main.ntu.edu.sg/mascot/cgi/peptide_view.pl?file=D:/data/20210218/FN1/TFibronectin_ERLIC_MSMS_60min_5_0_30_0_uni_human_.dat&hit=1&px=1&query=5963", "GN=FN1_R.EDRVPHSR.N_38.69")	<tr><td>GN=FN1</td><td><a href="http://MS2.student.main.ntu.edu.sg/mascot/cgi/peptide_view.pl?file=D:/data/20210218/FN1/TFibronectin_ERLIC_MSMS_60min_5_0_30_0_uni_human_.dat&hit=1&px=1&query=5963">R.EDRVPHSR.N</a><Br></td><td>2</td><td>38.69</td><tr>	1	tr|A0A024R462|A0A024R462_HUMAN	tr|A0A024R462|A0A024R462_HUMAN Fibronectin 1, isoform CRA_n OS=Homo sapiens GN=FN1 PE=4 SV=1	23520	262641	840	460	12	8	10.9	2355	5.49	5963	1	1	1	498.256	994.497	2	994.494	0.0024	1403	1410	1	38.69	15	33	0.014	R	EDRVPHSR	N						5	Fibronectin_ERLIC_MSMS_60min_Spectrum053844_scans__9343_RTINSECONDS=1352
22.533	GN=FN1		EDRVPHSR	R.EDRVPHSR.N	2	42.41	0.006	1403	1410	Fibronectin_ERLIC_MSMS_60min_Spectrum053843_scans__9342_RTINSECONDS=1352	498.255	0.002	2.514	HYPERLINK("http://MS2.student.main.ntu.edu.sg/mascot/cgi/peptide_view.pl?file=D:/data/20210218/FN1/TFibronectin_ERLIC_MSMS_60min_5_0_30_0_uni_human_.dat&hit=1&px=1&query=5964", "GN=FN1_R.EDRVPHSR.N_42.41")	<tr><td>GN=FN1</td><td><a href="http://MS2.student.main.ntu.edu.sg/mascot/cgi/peptide_view.pl?file=D:/data/20210218/FN1/TFibronectin_ERLIC_MSMS_60min_5_0_30_0_uni_human_.dat&hit=1&px=1&query=5964">R.EDRVPHSR.N</a><Br></td><td>2</td><td>42.41</td><tr>	1	tr|A0A024R462|A0A024R462_HUMAN	tr|A0A024R462|A0A024R462_HUMAN Fibronectin 1, isoform CRA_n OS=Homo sapiens GN=FN1 PE=4 SV=1	23520	262641	840	460	12	8	10.9	2355	5.49	5964	1	1	1	498.256	994.497	2	994.494	0.0024	1403	1410	1	42.41	15	33	0.006	R	EDRVPHSR	N						5	Fibronectin_ERLIC_MSMS_60min_Spectrum053843_scans__9342_RTINSECONDS=1352
22.6	GN=FN1		EDRVPHSR	R.EDRVPHSR.N	2	39.14	0.012	1403	1410	Fibronectin_ERLIC_MSMS_60min_Spectrum053875_scans__9365_RTINSECONDS=1356	498.255	0.002	2.112	HYPERLINK("http://MS2.student.main.ntu.edu.sg/mascot/cgi/peptide_view.pl?file=D:/data/20210218/FN1/TFibronectin_ERLIC_MSMS_60min_5_0_30_0_uni_human_.dat&hit=1&px=1&query=5961", "GN=FN1_R.EDRVPHSR.N_39.14")	<tr><td>GN=FN1</td><td><a href="http://MS2.student.main.ntu.edu.sg/mascot/cgi/peptide_view.pl?file=D:/data/20210218/FN1/TFibronectin_ERLIC_MSMS_60min_5_0_30_0_uni_human_.dat&hit=1&px=1&query=5961">R.EDRVPHSR.N</a><Br></td><td>2</td><td>39.14</td><tr>	1	tr|A0A024R462|A0A024R462_HUMAN	tr|A0A024R462|A0A024R462_HUMAN Fibronectin 1, isoform CRA_n OS=Homo sapiens GN=FN1 PE=4 SV=1	23520	262641	840	460	12	8	10.9	2355	5.49	5961	1	1	1	498.256	994.496	2	994.494	0.0021	1403	1410	1	39.14	16	32	0.012	R	EDRVPHSR	N						5	Fibronectin_ERLIC_MSMS_60min_Spectrum053875_scans__9365_RTINSECONDS=1356
22.65	GN=FN1		EDRVPHSR	R.EDRVPHSR.N	2	42.25	0.008	1403	1410	Fibronectin_ERLIC_MSMS_60min_Spectrum053905_scans__9388_RTINSECONDS=1359	498.255	0.001	1.408	HYPERLINK("http://MS2.student.main.ntu.edu.sg/mascot/cgi/peptide_view.pl?file=D:/data/20210218/FN1/TFibronectin_ERLIC_MSMS_60min_5_0_30_0_uni_human_.dat&hit=1&px=1&query=5956", "GN=FN1_R.EDRVPHSR.N_42.25")	<tr><td>GN=FN1</td><td><a href="http://MS2.student.main.ntu.edu.sg/mascot/cgi/peptide_view.pl?file=D:/data/20210218/FN1/TFibronectin_ERLIC_MSMS_60min_5_0_30_0_uni_human_.dat&hit=1&px=1&query=5956">R.EDRVPHSR.N</a><Br></td><td>2</td><td>42.25</td><tr>	1	tr|A0A024R462|A0A024R462_HUMAN	tr|A0A024R462|A0A024R462_HUMAN Fibronectin 1, isoform CRA_n OS=Homo sapiens GN=FN1 PE=4 SV=1	23520	262641	840	460	12	8	10.9	2355	5.49	5956	1	1	1	498.255	994.496	2	994.494	0.0013	1403	1410	1	42.25	27	34	0.008	R	EDRVPHSR	N						5	Fibronectin_ERLIC_MSMS_60min_Spectrum053905_scans__9388_RTINSECONDS=1359
22.7	GN=FN1		EDRVPHSR	R.EDRVPHSR.N	2	42.13	0.0088	1403	1410	Fibronectin_ERLIC_MSMS_60min_Spectrum053940_scans__9411_RTINSECONDS=1362	498.255	0	0.101	HYPERLINK("http://MS2.student.main.ntu.edu.sg/mascot/cgi/peptide_view.pl?file=D:/data/20210218/FN1/TFibronectin_ERLIC_MSMS_60min_5_0_30_0_uni_human_.dat&hit=1&px=1&query=5941", "GN=FN1_R.EDRVPHSR.N_42.13")	<tr><td>GN=FN1</td><td><a href="http://MS2.student.main.ntu.edu.sg/mascot/cgi/peptide_view.pl?file=D:/data/20210218/FN1/TFibronectin_ERLIC_MSMS_60min_5_0_30_0_uni_human_.dat&hit=1&px=1&query=5941">R.EDRVPHSR.N</a><Br></td><td>2</td><td>42.13</td><tr>	1	tr|A0A024R462|A0A024R462_HUMAN	tr|A0A024R462|A0A024R462_HUMAN Fibronectin 1, isoform CRA_n OS=Homo sapiens GN=FN1 PE=4 SV=1	23520	262641	840	460	12	8	10.9	2355	5.49	5941	1	1	1	498.255	994.495	2	994.494	0.0001	1403	1410	1	42.13	27	34	0.0088	R	EDRVPHSR	N						5	Fibronectin_ERLIC_MSMS_60min_Spectrum053940_scans__9411_RTINSECONDS=1362
22.75	GN=FN1		EDRVPHSR	R.EDRVPHSR.N	2	44.78	0.0045	1403	1410	Fibronectin_ERLIC_MSMS_60min_Spectrum053972_scans__9434_RTINSECONDS=1365	498.255	0.003	3.519	HYPERLINK("http://MS2.student.main.ntu.edu.sg/mascot/cgi/peptide_view.pl?file=D:/data/20210218/FN1/TFibronectin_ERLIC_MSMS_60min_5_0_30_0_uni_human_.dat&hit=1&px=1&query=5965", "GN=FN1_R.EDRVPHSR.N_44.78")	<tr><td>GN=FN1</td><td><a href="http://MS2.student.main.ntu.edu.sg/mascot/cgi/peptide_view.pl?file=D:/data/20210218/FN1/TFibronectin_ERLIC_MSMS_60min_5_0_30_0_uni_human_.dat&hit=1&px=1&query=5965">R.EDRVPHSR.N</a><Br></td><td>2</td><td>44.78</td><tr>	1	tr|A0A024R462|A0A024R462_HUMAN	tr|A0A024R462|A0A024R462_HUMAN Fibronectin 1, isoform CRA_n OS=Homo sapiens GN=FN1 PE=4 SV=1	23520	262641	840	460	12	8	10.9	2355	5.49	5965	1	1	1	498.256	994.498	2	994.494	0.0035	1403	1410	1	44.78	30	34	0.0045	R	EDRVPHSR	N						6	Fibronectin_ERLIC_MSMS_60min_Spectrum053972_scans__9434_RTINSECONDS=1365
22.817	GN=FN1		EDRVPHSR	R.EDRVPHSR.N	2	37.74	0.025	1403	1410	Fibronectin_ERLIC_MSMS_60min_Spectrum054006_scans__9457_RTINSECONDS=1369	498.255	0	0.101	HYPERLINK("http://MS2.student.main.ntu.edu.sg/mascot/cgi/peptide_view.pl?file=D:/data/20210218/FN1/TFibronectin_ERLIC_MSMS_60min_5_0_30_0_uni_human_.dat&hit=1&px=1&query=5939", "GN=FN1_R.EDRVPHSR.N_37.74")	<tr><td>GN=FN1</td><td><a href="http://MS2.student.main.ntu.edu.sg/mascot/cgi/peptide_view.pl?file=D:/data/20210218/FN1/TFibronectin_ERLIC_MSMS_60min_5_0_30_0_uni_human_.dat&hit=1&px=1&query=5939">R.EDRVPHSR.N</a><Br></td><td>2</td><td>37.74</td><tr>	1	tr|A0A024R462|A0A024R462_HUMAN	tr|A0A024R462|A0A024R462_HUMAN Fibronectin 1, isoform CRA_n OS=Homo sapiens GN=FN1 PE=4 SV=1	23520	262641	840	460	12	8	10.9	2355	5.49	5939	1	1	1	498.255	994.495	2	994.494	0.0001	1403	1410	1	37.74	26	34	0.025	R	EDRVPHSR	N						5	Fibronectin_ERLIC_MSMS_60min_Spectrum054006_scans__9457_RTINSECONDS=1369
23.017	GN=FN1		EDRVPHSR	R.EDRVPHSR.N	2	41.6	0.0086	1403	1410	Fibronectin_ERLIC_MSMS_60min_Spectrum054136_scans__9549_RTINSECONDS=1381	498.255	0	-0.302	HYPERLINK("http://MS2.student.main.ntu.edu.sg/mascot/cgi/peptide_view.pl?file=D:/data/20210218/FN1/TFibronectin_ERLIC_MSMS_60min_5_0_30_0_uni_human_.dat&hit=1&px=1&query=5933", "GN=FN1_R.EDRVPHSR.N_41.60")	<tr><td>GN=FN1</td><td><a href="http://MS2.student.main.ntu.edu.sg/mascot/cgi/peptide_view.pl?file=D:/data/20210218/FN1/TFibronectin_ERLIC_MSMS_60min_5_0_30_0_uni_human_.dat&hit=1&px=1&query=5933">R.EDRVPHSR.N</a><Br></td><td>2</td><td>41.60</td><tr>	1	tr|A0A024R462|A0A024R462_HUMAN	tr|A0A024R462|A0A024R462_HUMAN Fibronectin 1, isoform CRA_n OS=Homo sapiens GN=FN1 PE=4 SV=1	23520	262641	840	460	12	8	10.9	2355	5.49	5933	1	1	1	498.254	994.494	2	994.494	-0.0003	1403	1410	1	41.6	22	33	0.0086	R	EDRVPHSR	N						5	Fibronectin_ERLIC_MSMS_60min_Spectrum054136_scans__9549_RTINSECONDS=1381
1.75	GN=FN1		NSITLTNLTPGTEYVVSIVALNGR	R.NSITLTNLTPGTEYVVSIVALNGR.E	2	110.32	8.6e-10	1411	1434	Fibronectin_ERLIC_MSMS_60min_Spectrum040270_scans__709_RTINSECONDS=105	1266.69	1.008	1.756	HYPERLINK("http://MS2.student.main.ntu.edu.sg/mascot/cgi/peptide_view.pl?file=D:/data/20210218/FN1/TFibronectin_ERLIC_MSMS_60min_5_0_30_0_uni_human_.dat&hit=1&px=1&query=25777", "GN=FN1_R.NSITLTNLTPGTEYVVSIVALNGR.E_110.32")	<tr><td>GN=FN1</td><td><a href="http://MS2.student.main.ntu.edu.sg/mascot/cgi/peptide_view.pl?file=D:/data/20210218/FN1/TFibronectin_ERLIC_MSMS_60min_5_0_30_0_uni_human_.dat&hit=1&px=1&query=25777">R.NSITLTNLTPGTEYVVSIVALNGR.E</a><Br></td><td>2</td><td>110.32</td><tr>	1	tr|A0A024R462|A0A024R462_HUMAN	tr|A0A024R462|A0A024R462_HUMAN Fibronectin 1, isoform CRA_n OS=Homo sapiens GN=FN1 PE=4 SV=1	23520	262641	840	460	12	8	10.9	2355	5.49	25777	1	1	1	1267.19	2532.37	2	2531.36	1.0078	1411	1434	0	110.32	19	32	8.6e-10	R	NSITLTNLTPGTEYVVSIVALNGR	E						15	Fibronectin_ERLIC_MSMS_60min_Spectrum040270_scans__709_RTINSECONDS=105
1.783	GN=FN1		NSITLTNLTPGTEYVVSIVALNGR	R.NSITLTNLTPGTEYVVSIVALNGR.E	2	74.45	3.1e-06	1411	1434	Fibronectin_ERLIC_MSMS_60min_Spectrum040299_scans__731_RTINSECONDS=107	1266.69	0.01	4.029	HYPERLINK("http://MS2.student.main.ntu.edu.sg/mascot/cgi/peptide_view.pl?file=D:/data/20210218/FN1/TFibronectin_ERLIC_MSMS_60min_5_0_30_0_uni_human_.dat&hit=1&px=1&query=24015", "GN=FN1_R.NSITLTNLTPGTEYVVSIVALNGR.E_74.45")	<tr><td>GN=FN1</td><td><a href="http://MS2.student.main.ntu.edu.sg/mascot/cgi/peptide_view.pl?file=D:/data/20210218/FN1/TFibronectin_ERLIC_MSMS_60min_5_0_30_0_uni_human_.dat&hit=1&px=1&query=24015">R.NSITLTNLTPGTEYVVSIVALNGR.E</a><Br></td><td>2</td><td>74.45</td><tr>	1	tr|A0A024R462|A0A024R462_HUMAN	tr|A0A024R462|A0A024R462_HUMAN Fibronectin 1, isoform CRA_n OS=Homo sapiens GN=FN1 PE=4 SV=1	23520	262641	840	460	12	8	10.9	2355	5.49	24015	1	1	1	1266.69	2531.37	2	2531.36	0.0102	1411	1434	0	74.45	17	32	3.1e-06	R	NSITLTNLTPGTEYVVSIVALNGR	E						10	Fibronectin_ERLIC_MSMS_60min_Spectrum040299_scans__731_RTINSECONDS=107
1.783	GN=FN1		NSITLTNLTPGTEYVVSIVALNGR	R.NSITLTNLTPGTEYVVSIVALNGR.E	2	79.74	9e-07	1411	1434	Fibronectin_ERLIC_MSMS_60min_Spectrum040300_scans__732_RTINSECONDS=107	1266.69	0.01	4.029	HYPERLINK("http://MS2.student.main.ntu.edu.sg/mascot/cgi/peptide_view.pl?file=D:/data/20210218/FN1/TFibronectin_ERLIC_MSMS_60min_5_0_30_0_uni_human_.dat&hit=1&px=1&query=24016", "GN=FN1_R.NSITLTNLTPGTEYVVSIVALNGR.E_79.74")	<tr><td>GN=FN1</td><td><a href="http://MS2.student.main.ntu.edu.sg/mascot/cgi/peptide_view.pl?file=D:/data/20210218/FN1/TFibronectin_ERLIC_MSMS_60min_5_0_30_0_uni_human_.dat&hit=1&px=1&query=24016">R.NSITLTNLTPGTEYVVSIVALNGR.E</a><Br></td><td>2</td><td>79.74</td><tr>	1	tr|A0A024R462|A0A024R462_HUMAN	tr|A0A024R462|A0A024R462_HUMAN Fibronectin 1, isoform CRA_n OS=Homo sapiens GN=FN1 PE=4 SV=1	23520	262641	840	460	12	8	10.9	2355	5.49	24016	1	1	1	1266.69	2531.37	2	2531.36	0.0102	1411	1434	0	79.74	17	32	9e-07	R	NSITLTNLTPGTEYVVSIVALNGR	E						12	Fibronectin_ERLIC_MSMS_60min_Spectrum040300_scans__732_RTINSECONDS=107
1.833	GN=FN1		NSITLTNLTPGTEYVVSIVALNGR	R.NSITLTNLTPGTEYVVSIVALNGR.E	2	141.62	6.3e-13	1411	1434	Fibronectin_ERLIC_MSMS_60min_Spectrum040330_scans__755_RTINSECONDS=110	1266.69	1.008	1.835	HYPERLINK("http://MS2.student.main.ntu.edu.sg/mascot/cgi/peptide_view.pl?file=D:/data/20210218/FN1/TFibronectin_ERLIC_MSMS_60min_5_0_30_0_uni_human_.dat&hit=1&px=1&query=25778", "GN=FN1_R.NSITLTNLTPGTEYVVSIVALNGR.E_141.62")	<tr><td>GN=FN1</td><td><a href="http://MS2.student.main.ntu.edu.sg/mascot/cgi/peptide_view.pl?file=D:/data/20210218/FN1/TFibronectin_ERLIC_MSMS_60min_5_0_30_0_uni_human_.dat&hit=1&px=1&query=25778">R.NSITLTNLTPGTEYVVSIVALNGR.E</a><Br></td><td>2</td><td>141.62</td><tr>	1	tr|A0A024R462|A0A024R462_HUMAN	tr|A0A024R462|A0A024R462_HUMAN Fibronectin 1, isoform CRA_n OS=Homo sapiens GN=FN1 PE=4 SV=1	23520	262641	840	460	12	8	10.9	2355	5.49	25778	1	1	1	1267.19	2532.37	2	2531.36	1.008	1411	1434	0	141.62	21	32	6.3e-13	R	NSITLTNLTPGTEYVVSIVALNGR	E						17	Fibronectin_ERLIC_MSMS_60min_Spectrum040330_scans__755_RTINSECONDS=110
1.983	GN=FN1		NSITLTNLTPGTEYVVSIVALNGR	R.NSITLTNLTPGTEYVVSIVALNGR.E	2	104.9	3.3e-09	1411	1434	Fibronectin_ERLIC_MSMS_60min_Spectrum040409_scans__823_RTINSECONDS=119	1266.69	0.001	0.198	HYPERLINK("http://MS2.student.main.ntu.edu.sg/mascot/cgi/peptide_view.pl?file=D:/data/20210218/FN1/TFibronectin_ERLIC_MSMS_60min_5_0_30_0_uni_human_.dat&hit=1&px=1&query=22590", "GN=FN1_R.NSITLTNLTPGTEYVVSIVALNGR.E_104.90")	<tr><td>GN=FN1</td><td><a href="http://MS2.student.main.ntu.edu.sg/mascot/cgi/peptide_view.pl?file=D:/data/20210218/FN1/TFibronectin_ERLIC_MSMS_60min_5_0_30_0_uni_human_.dat&hit=1&px=1&query=22590">R.NSITLTNLTPGTEYVVSIVALNGR.E</a><Br></td><td>2</td><td>104.90</td><tr>	1	tr|A0A024R462|A0A024R462_HUMAN	tr|A0A024R462|A0A024R462_HUMAN Fibronectin 1, isoform CRA_n OS=Homo sapiens GN=FN1 PE=4 SV=1	23520	262641	840	460	12	8	10.9	2355	5.49	22590	1	1	1	1266.69	2531.36	2	2531.36	0.0005	1411	1434	0	104.9	19	33	3.3e-09	R	NSITLTNLTPGTEYVVSIVALNGR	E						12	Fibronectin_ERLIC_MSMS_60min_Spectrum040409_scans__823_RTINSECONDS=119
2	GN=FN1		NSITLTNLTPGTEYVVSIVALNGR	R.NSITLTNLTPGTEYVVSIVALNGR.E	2	110.26	9.6e-10	1411	1434	Fibronectin_ERLIC_MSMS_60min_Spectrum040410_scans__824_RTINSECONDS=120	1266.69	0.001	0.198	HYPERLINK("http://MS2.student.main.ntu.edu.sg/mascot/cgi/peptide_view.pl?file=D:/data/20210218/FN1/TFibronectin_ERLIC_MSMS_60min_5_0_30_0_uni_human_.dat&hit=1&px=1&query=22589", "GN=FN1_R.NSITLTNLTPGTEYVVSIVALNGR.E_110.26")	<tr><td>GN=FN1</td><td><a href="http://MS2.student.main.ntu.edu.sg/mascot/cgi/peptide_view.pl?file=D:/data/20210218/FN1/TFibronectin_ERLIC_MSMS_60min_5_0_30_0_uni_human_.dat&hit=1&px=1&query=22589">R.NSITLTNLTPGTEYVVSIVALNGR.E</a><Br></td><td>2</td><td>110.26</td><tr>	1	tr|A0A024R462|A0A024R462_HUMAN	tr|A0A024R462|A0A024R462_HUMAN Fibronectin 1, isoform CRA_n OS=Homo sapiens GN=FN1 PE=4 SV=1	23520	262641	840	460	12	8	10.9	2355	5.49	22589	1	1	1	1266.69	2531.36	2	2531.36	0.0005	1411	1434	0	110.26	19	33	9.6e-10	R	NSITLTNLTPGTEYVVSIVALNGR	E						11	Fibronectin_ERLIC_MSMS_60min_Spectrum040410_scans__824_RTINSECONDS=120
2.033	GN=FN1		NSITLTNLTPGTEYVVSIVALNGR	R.NSITLTNLTPGTEYVVSIVALNGR.E	2	103.64	3.9e-09	1411	1434	Fibronectin_ERLIC_MSMS_60min_Spectrum040435_scans__846_RTINSECONDS=122	1266.69	0.007	2.765	HYPERLINK("http://MS2.student.main.ntu.edu.sg/mascot/cgi/peptide_view.pl?file=D:/data/20210218/FN1/TFibronectin_ERLIC_MSMS_60min_5_0_30_0_uni_human_.dat&hit=1&px=1&query=23997", "GN=FN1_R.NSITLTNLTPGTEYVVSIVALNGR.E_103.64")	<tr><td>GN=FN1</td><td><a href="http://MS2.student.main.ntu.edu.sg/mascot/cgi/peptide_view.pl?file=D:/data/20210218/FN1/TFibronectin_ERLIC_MSMS_60min_5_0_30_0_uni_human_.dat&hit=1&px=1&query=23997">R.NSITLTNLTPGTEYVVSIVALNGR.E</a><Br></td><td>2</td><td>103.64</td><tr>	1	tr|A0A024R462|A0A024R462_HUMAN	tr|A0A024R462|A0A024R462_HUMAN Fibronectin 1, isoform CRA_n OS=Homo sapiens GN=FN1 PE=4 SV=1	23520	262641	840	460	12	8	10.9	2355	5.49	23997	1	1	1	1266.69	2531.37	2	2531.36	0.007	1411	1434	0	103.64	19	32	3.9e-09	R	NSITLTNLTPGTEYVVSIVALNGR	E						11	Fibronectin_ERLIC_MSMS_60min_Spectrum040435_scans__846_RTINSECONDS=122
2.05	GN=FN1		NSITLTNLTPGTEYVVSIVALNGR	R.NSITLTNLTPGTEYVVSIVALNGR.E	2	110.28	8.5e-10	1411	1434	Fibronectin_ERLIC_MSMS_60min_Spectrum040436_scans__847_RTINSECONDS=123	1266.69	0.007	2.765	HYPERLINK("http://MS2.student.main.ntu.edu.sg/mascot/cgi/peptide_view.pl?file=D:/data/20210218/FN1/TFibronectin_ERLIC_MSMS_60min_5_0_30_0_uni_human_.dat&hit=1&px=1&query=23998", "GN=FN1_R.NSITLTNLTPGTEYVVSIVALNGR.E_110.28")	<tr><td>GN=FN1</td><td><a href="http://MS2.student.main.ntu.edu.sg/mascot/cgi/peptide_view.pl?file=D:/data/20210218/FN1/TFibronectin_ERLIC_MSMS_60min_5_0_30_0_uni_human_.dat&hit=1&px=1&query=23998">R.NSITLTNLTPGTEYVVSIVALNGR.E</a><Br></td><td>2</td><td>110.28</td><tr>	1	tr|A0A024R462|A0A024R462_HUMAN	tr|A0A024R462|A0A024R462_HUMAN Fibronectin 1, isoform CRA_n OS=Homo sapiens GN=FN1 PE=4 SV=1	23520	262641	840	460	12	8	10.9	2355	5.49	23998	1	1	1	1266.69	2531.37	2	2531.36	0.007	1411	1434	0	110.28	19	32	8.5e-10	R	NSITLTNLTPGTEYVVSIVALNGR	E						12	Fibronectin_ERLIC_MSMS_60min_Spectrum040436_scans__847_RTINSECONDS=123
2.1	GN=FN1		NSITLTNLTPGTEYVVSIVALNGR	R.NSITLTNLTPGTEYVVSIVALNGR.E	2	93.92	3.8e-08	1411	1434	Fibronectin_ERLIC_MSMS_60min_Spectrum040465_scans__870_RTINSECONDS=126	1266.69	1.006	1.164	HYPERLINK("http://MS2.student.main.ntu.edu.sg/mascot/cgi/peptide_view.pl?file=D:/data/20210218/FN1/TFibronectin_ERLIC_MSMS_60min_5_0_30_0_uni_human_.dat&hit=1&px=1&query=25768", "GN=FN1_R.NSITLTNLTPGTEYVVSIVALNGR.E_93.92")	<tr><td>GN=FN1</td><td><a href="http://MS2.student.main.ntu.edu.sg/mascot/cgi/peptide_view.pl?file=D:/data/20210218/FN1/TFibronectin_ERLIC_MSMS_60min_5_0_30_0_uni_human_.dat&hit=1&px=1&query=25768">R.NSITLTNLTPGTEYVVSIVALNGR.E</a><Br></td><td>2</td><td>93.92</td><tr>	1	tr|A0A024R462|A0A024R462_HUMAN	tr|A0A024R462|A0A024R462_HUMAN Fibronectin 1, isoform CRA_n OS=Homo sapiens GN=FN1 PE=4 SV=1	23520	262641	840	460	12	8	10.9	2355	5.49	25768	1	1	1	1267.19	2532.37	2	2531.36	1.0063	1411	1434	0	93.92	19	32	3.8e-08	R	NSITLTNLTPGTEYVVSIVALNGR	E						12	Fibronectin_ERLIC_MSMS_60min_Spectrum040465_scans__870_RTINSECONDS=126
2.15	GN=FN1		NSITLTNLTPGTEYVVSIVALNGR	R.NSITLTNLTPGTEYVVSIVALNGR.E	2	110.47	8.3e-10	1411	1434	Fibronectin_ERLIC_MSMS_60min_Spectrum040495_scans__893_RTINSECONDS=129	1266.69	1.008	1.638	HYPERLINK("http://MS2.student.main.ntu.edu.sg/mascot/cgi/peptide_view.pl?file=D:/data/20210218/FN1/TFibronectin_ERLIC_MSMS_60min_5_0_30_0_uni_human_.dat&hit=1&px=1&query=25774", "GN=FN1_R.NSITLTNLTPGTEYVVSIVALNGR.E_110.47")	<tr><td>GN=FN1</td><td><a href="http://MS2.student.main.ntu.edu.sg/mascot/cgi/peptide_view.pl?file=D:/data/20210218/FN1/TFibronectin_ERLIC_MSMS_60min_5_0_30_0_uni_human_.dat&hit=1&px=1&query=25774">R.NSITLTNLTPGTEYVVSIVALNGR.E</a><Br></td><td>2</td><td>110.47</td><tr>	1	tr|A0A024R462|A0A024R462_HUMAN	tr|A0A024R462|A0A024R462_HUMAN Fibronectin 1, isoform CRA_n OS=Homo sapiens GN=FN1 PE=4 SV=1	23520	262641	840	460	12	8	10.9	2355	5.49	25774	1	1	1	1267.19	2532.37	2	2531.36	1.0075	1411	1434	0	110.47	19	32	8.3e-10	R	NSITLTNLTPGTEYVVSIVALNGR	E						12	Fibronectin_ERLIC_MSMS_60min_Spectrum040495_scans__893_RTINSECONDS=129
2.2	GN=FN1		NSITLTNLTPGTEYVVSIVALNGR	R.NSITLTNLTPGTEYVVSIVALNGR.E	2	43.42	0.0046	1411	1434	Fibronectin_ERLIC_MSMS_60min_Spectrum040523_scans__915_RTINSECONDS=132	1266.69	0.001	0.198	HYPERLINK("http://MS2.student.main.ntu.edu.sg/mascot/cgi/peptide_view.pl?file=D:/data/20210218/FN1/TFibronectin_ERLIC_MSMS_60min_5_0_30_0_uni_human_.dat&hit=1&px=1&query=22588", "GN=FN1_R.NSITLTNLTPGTEYVVSIVALNGR.E_43.42")	<tr><td>GN=FN1</td><td><a href="http://MS2.student.main.ntu.edu.sg/mascot/cgi/peptide_view.pl?file=D:/data/20210218/FN1/TFibronectin_ERLIC_MSMS_60min_5_0_30_0_uni_human_.dat&hit=1&px=1&query=22588">R.NSITLTNLTPGTEYVVSIVALNGR.E</a><Br></td><td>2</td><td>43.42</td><tr>	1	tr|A0A024R462|A0A024R462_HUMAN	tr|A0A024R462|A0A024R462_HUMAN Fibronectin 1, isoform CRA_n OS=Homo sapiens GN=FN1 PE=4 SV=1	23520	262641	840	460	12	8	10.9	2355	5.49	22588	1	1	1	1266.69	2531.36	2	2531.36	0.0005	1411	1434	0	43.42	16	33	0.0046	R	NSITLTNLTPGTEYVVSIVALNGR	E						8	Fibronectin_ERLIC_MSMS_60min_Spectrum040523_scans__915_RTINSECONDS=132
2.25	GN=FN1		NSITLTNLTPGTEYVVSIVALNGR	R.NSITLTNLTPGTEYVVSIVALNGR.E	2	74.62	3.3e-06	1411	1434	Fibronectin_ERLIC_MSMS_60min_Spectrum040552_scans__939_RTINSECONDS=135	1266.69	1.005	0.492	HYPERLINK("http://MS2.student.main.ntu.edu.sg/mascot/cgi/peptide_view.pl?file=D:/data/20210218/FN1/TFibronectin_ERLIC_MSMS_60min_5_0_30_0_uni_human_.dat&hit=1&px=1&query=25759", "GN=FN1_R.NSITLTNLTPGTEYVVSIVALNGR.E_74.62")	<tr><td>GN=FN1</td><td><a href="http://MS2.student.main.ntu.edu.sg/mascot/cgi/peptide_view.pl?file=D:/data/20210218/FN1/TFibronectin_ERLIC_MSMS_60min_5_0_30_0_uni_human_.dat&hit=1&px=1&query=25759">R.NSITLTNLTPGTEYVVSIVALNGR.E</a><Br></td><td>2</td><td>74.62</td><tr>	1	tr|A0A024R462|A0A024R462_HUMAN	tr|A0A024R462|A0A024R462_HUMAN Fibronectin 1, isoform CRA_n OS=Homo sapiens GN=FN1 PE=4 SV=1	23520	262641	840	460	12	8	10.9	2355	5.49	25759	1	1	1	1267.19	2532.36	2	2531.36	1.0046	1411	1434	0	74.62	17	32	3.3e-06	R	NSITLTNLTPGTEYVVSIVALNGR	E						10	Fibronectin_ERLIC_MSMS_60min_Spectrum040552_scans__939_RTINSECONDS=135
2.45	GN=FN1		NSITLTNLTPGTEYVVSIVALNGR	R.NSITLTNLTPGTEYVVSIVALNGR.E	2	110.77	9.1e-10	1411	1434	Fibronectin_ERLIC_MSMS_60min_Spectrum040671_scans__1030_RTINSECONDS=147	1266.69	-0.005	-2.133	HYPERLINK("http://MS2.student.main.ntu.edu.sg/mascot/cgi/peptide_view.pl?file=D:/data/20210218/FN1/TFibronectin_ERLIC_MSMS_60min_5_0_30_0_uni_human_.dat&hit=1&px=1&query=22566", "GN=FN1_R.NSITLTNLTPGTEYVVSIVALNGR.E_110.77")	<tr><td>GN=FN1</td><td><a href="http://MS2.student.main.ntu.edu.sg/mascot/cgi/peptide_view.pl?file=D:/data/20210218/FN1/TFibronectin_ERLIC_MSMS_60min_5_0_30_0_uni_human_.dat&hit=1&px=1&query=22566">R.NSITLTNLTPGTEYVVSIVALNGR.E</a><Br></td><td>2</td><td>110.77</td><tr>	1	tr|A0A024R462|A0A024R462_HUMAN	tr|A0A024R462|A0A024R462_HUMAN Fibronectin 1, isoform CRA_n OS=Homo sapiens GN=FN1 PE=4 SV=1	23520	262641	840	460	12	8	10.9	2355	5.49	22566	1	1	1	1266.68	2531.35	2	2531.36	-0.0054	1411	1434	0	110.77	19	33	9.1e-10	R	NSITLTNLTPGTEYVVSIVALNGR	E						12	Fibronectin_ERLIC_MSMS_60min_Spectrum040671_scans__1030_RTINSECONDS=147
2.467	GN=FN1		NSITLTNLTPGTEYVVSIVALNGR	R.NSITLTNLTPGTEYVVSIVALNGR.E	2	82.99	5.5e-07	1411	1434	Fibronectin_ERLIC_MSMS_60min_Spectrum040672_scans__1031_RTINSECONDS=148	1266.69	-0.005	-2.133	HYPERLINK("http://MS2.student.main.ntu.edu.sg/mascot/cgi/peptide_view.pl?file=D:/data/20210218/FN1/TFibronectin_ERLIC_MSMS_60min_5_0_30_0_uni_human_.dat&hit=1&px=1&query=22565", "GN=FN1_R.NSITLTNLTPGTEYVVSIVALNGR.E_82.99")	<tr><td>GN=FN1</td><td><a href="http://MS2.student.main.ntu.edu.sg/mascot/cgi/peptide_view.pl?file=D:/data/20210218/FN1/TFibronectin_ERLIC_MSMS_60min_5_0_30_0_uni_human_.dat&hit=1&px=1&query=22565">R.NSITLTNLTPGTEYVVSIVALNGR.E</a><Br></td><td>2</td><td>82.99</td><tr>	1	tr|A0A024R462|A0A024R462_HUMAN	tr|A0A024R462|A0A024R462_HUMAN Fibronectin 1, isoform CRA_n OS=Homo sapiens GN=FN1 PE=4 SV=1	23520	262641	840	460	12	8	10.9	2355	5.49	22565	1	1	1	1266.68	2531.35	2	2531.36	-0.0054	1411	1434	0	82.99	18	33	5.5e-07	R	NSITLTNLTPGTEYVVSIVALNGR	E						11	Fibronectin_ERLIC_MSMS_60min_Spectrum040672_scans__1031_RTINSECONDS=148
19.983	GN=FN1		NSITLTNLTPGTEYVVSIVALNGR	R.NSITLTNLTPGTEYVVSIVALNGR.E	3	42.9	0.0046	1411	1434	Fibronectin_ERLIC_MSMS_60min_Spectrum052251_scans__8246_RTINSECONDS=1199	844.794	0.008	3.16	HYPERLINK("http://MS2.student.main.ntu.edu.sg/mascot/cgi/peptide_view.pl?file=D:/data/20210218/FN1/TFibronectin_ERLIC_MSMS_60min_5_0_30_0_uni_human_.dat&hit=1&px=1&query=24007", "GN=FN1_R.NSITLTNLTPGTEYVVSIVALNGR.E_42.90")	<tr><td>GN=FN1</td><td><a href="http://MS2.student.main.ntu.edu.sg/mascot/cgi/peptide_view.pl?file=D:/data/20210218/FN1/TFibronectin_ERLIC_MSMS_60min_5_0_30_0_uni_human_.dat&hit=1&px=1&query=24007">R.NSITLTNLTPGTEYVVSIVALNGR.E</a><Br></td><td>3</td><td>42.90</td><tr>	1	tr|A0A024R462|A0A024R462_HUMAN	tr|A0A024R462|A0A024R462_HUMAN Fibronectin 1, isoform CRA_n OS=Homo sapiens GN=FN1 PE=4 SV=1	23520	262641	840	460	12	8	10.9	2355	5.49	24007	1	1	1	844.797	2531.37	3	2531.36	0.008	1411	1434	0	42.9	16	32	0.0046	R	NSITLTNLTPGTEYVVSIVALNGR	E						9	Fibronectin_ERLIC_MSMS_60min_Spectrum052251_scans__8246_RTINSECONDS=1199
19.983	GN=FN1		NSITLTNLTPGTEYVVSIVALNGR	R.NSITLTNLTPGTEYVVSIVALNGR.E	3	51.91	0.00053	1411	1434	Fibronectin_ERLIC_MSMS_60min_Spectrum052253_scans__8247_RTINSECONDS=1199	844.794	1.015	4.443	HYPERLINK("http://MS2.student.main.ntu.edu.sg/mascot/cgi/peptide_view.pl?file=D:/data/20210218/FN1/TFibronectin_ERLIC_MSMS_60min_5_0_30_0_uni_human_.dat&hit=1&px=1&query=25787", "GN=FN1_R.NSITLTNLTPGTEYVVSIVALNGR.E_51.91")	<tr><td>GN=FN1</td><td><a href="http://MS2.student.main.ntu.edu.sg/mascot/cgi/peptide_view.pl?file=D:/data/20210218/FN1/TFibronectin_ERLIC_MSMS_60min_5_0_30_0_uni_human_.dat&hit=1&px=1&query=25787">R.NSITLTNLTPGTEYVVSIVALNGR.E</a><Br></td><td>3</td><td>51.91</td><tr>	1	tr|A0A024R462|A0A024R462_HUMAN	tr|A0A024R462|A0A024R462_HUMAN Fibronectin 1, isoform CRA_n OS=Homo sapiens GN=FN1 PE=4 SV=1	23520	262641	840	460	12	8	10.9	2355	5.49	25787	1	1	1	845.132	2532.37	3	2531.36	1.0145	1411	1434	0	51.91	16	32	0.00053	R	NSITLTNLTPGTEYVVSIVALNGR	E						9	Fibronectin_ERLIC_MSMS_60min_Spectrum052253_scans__8247_RTINSECONDS=1199
20	GN=FN1		NSITLTNLTPGTEYVVSIVALNGR	R.NSITLTNLTPGTEYVVSIVALNGR.E	2	41.71	0.0061	1411	1434	Fibronectin_ERLIC_MSMS_60min_Spectrum052261_scans__8252_RTINSECONDS=1200	1266.69	0.008	3.16	HYPERLINK("http://MS2.student.main.ntu.edu.sg/mascot/cgi/peptide_view.pl?file=D:/data/20210218/FN1/TFibronectin_ERLIC_MSMS_60min_5_0_30_0_uni_human_.dat&hit=1&px=1&query=24008", "GN=FN1_R.NSITLTNLTPGTEYVVSIVALNGR.E_41.71")	<tr><td>GN=FN1</td><td><a href="http://MS2.student.main.ntu.edu.sg/mascot/cgi/peptide_view.pl?file=D:/data/20210218/FN1/TFibronectin_ERLIC_MSMS_60min_5_0_30_0_uni_human_.dat&hit=1&px=1&query=24008">R.NSITLTNLTPGTEYVVSIVALNGR.E</a><Br></td><td>2</td><td>41.71</td><tr>	1	tr|A0A024R462|A0A024R462_HUMAN	tr|A0A024R462|A0A024R462_HUMAN Fibronectin 1, isoform CRA_n OS=Homo sapiens GN=FN1 PE=4 SV=1	23520	262641	840	460	12	8	10.9	2355	5.49	24008	1	1	1	1266.69	2531.37	2	2531.36	0.008	1411	1434	0	41.71	15	32	0.0061	R	NSITLTNLTPGTEYVVSIVALNGR	E						7	Fibronectin_ERLIC_MSMS_60min_Spectrum052261_scans__8252_RTINSECONDS=1200
20.033	GN=FN1		NSITLTNLTPGTEYVVSIVALNGR	R.NSITLTNLTPGTEYVVSIVALNGR.E	3	68.96	1.2e-05	1411	1434	Fibronectin_ERLIC_MSMS_60min_Spectrum052284_scans__8269_RTINSECONDS=1202	844.794	0.007	2.805	HYPERLINK("http://MS2.student.main.ntu.edu.sg/mascot/cgi/peptide_view.pl?file=D:/data/20210218/FN1/TFibronectin_ERLIC_MSMS_60min_5_0_30_0_uni_human_.dat&hit=1&px=1&query=24001", "GN=FN1_R.NSITLTNLTPGTEYVVSIVALNGR.E_68.96")	<tr><td>GN=FN1</td><td><a href="http://MS2.student.main.ntu.edu.sg/mascot/cgi/peptide_view.pl?file=D:/data/20210218/FN1/TFibronectin_ERLIC_MSMS_60min_5_0_30_0_uni_human_.dat&hit=1&px=1&query=24001">R.NSITLTNLTPGTEYVVSIVALNGR.E</a><Br></td><td>3</td><td>68.96</td><tr>	1	tr|A0A024R462|A0A024R462_HUMAN	tr|A0A024R462|A0A024R462_HUMAN Fibronectin 1, isoform CRA_n OS=Homo sapiens GN=FN1 PE=4 SV=1	23520	262641	840	460	12	8	10.9	2355	5.49	24001	1	1	1	844.796	2531.37	3	2531.36	0.0071	1411	1434	0	68.96	17	32	1.2e-05	R	NSITLTNLTPGTEYVVSIVALNGR	E						12	Fibronectin_ERLIC_MSMS_60min_Spectrum052284_scans__8269_RTINSECONDS=1202
20.033	GN=FN1		NSITLTNLTPGTEYVVSIVALNGR	R.NSITLTNLTPGTEYVVSIVALNGR.E	3	75.41	2.6e-06	1411	1434	Fibronectin_ERLIC_MSMS_60min_Spectrum052285_scans__8270_RTINSECONDS=1202	844.794	0.007	2.805	HYPERLINK("http://MS2.student.main.ntu.edu.sg/mascot/cgi/peptide_view.pl?file=D:/data/20210218/FN1/TFibronectin_ERLIC_MSMS_60min_5_0_30_0_uni_human_.dat&hit=1&px=1&query=24000", "GN=FN1_R.NSITLTNLTPGTEYVVSIVALNGR.E_75.41")	<tr><td>GN=FN1</td><td><a href="http://MS2.student.main.ntu.edu.sg/mascot/cgi/peptide_view.pl?file=D:/data/20210218/FN1/TFibronectin_ERLIC_MSMS_60min_5_0_30_0_uni_human_.dat&hit=1&px=1&query=24000">R.NSITLTNLTPGTEYVVSIVALNGR.E</a><Br></td><td>3</td><td>75.41</td><tr>	1	tr|A0A024R462|A0A024R462_HUMAN	tr|A0A024R462|A0A024R462_HUMAN Fibronectin 1, isoform CRA_n OS=Homo sapiens GN=FN1 PE=4 SV=1	23520	262641	840	460	12	8	10.9	2355	5.49	24000	1	1	1	844.796	2531.37	3	2531.36	0.0071	1411	1434	0	75.41	18	32	2.6e-06	R	NSITLTNLTPGTEYVVSIVALNGR	E						11	Fibronectin_ERLIC_MSMS_60min_Spectrum052285_scans__8270_RTINSECONDS=1202
20.05	GN=FN1		NSITLTNLTPGTEYVVSIVALNGR	R.NSITLTNLTPGTEYVVSIVALNGR.E	2	86.64	2.1e-07	1411	1434	Fibronectin_ERLIC_MSMS_60min_Spectrum052295_scans__8276_RTINSECONDS=1203	1266.69	1.004	0.413	HYPERLINK("http://MS2.student.main.ntu.edu.sg/mascot/cgi/peptide_view.pl?file=D:/data/20210218/FN1/TFibronectin_ERLIC_MSMS_60min_5_0_30_0_uni_human_.dat&hit=1&px=1&query=25757", "GN=FN1_R.NSITLTNLTPGTEYVVSIVALNGR.E_86.64")	<tr><td>GN=FN1</td><td><a href="http://MS2.student.main.ntu.edu.sg/mascot/cgi/peptide_view.pl?file=D:/data/20210218/FN1/TFibronectin_ERLIC_MSMS_60min_5_0_30_0_uni_human_.dat&hit=1&px=1&query=25757">R.NSITLTNLTPGTEYVVSIVALNGR.E</a><Br></td><td>2</td><td>86.64</td><tr>	1	tr|A0A024R462|A0A024R462_HUMAN	tr|A0A024R462|A0A024R462_HUMAN Fibronectin 1, isoform CRA_n OS=Homo sapiens GN=FN1 PE=4 SV=1	23520	262641	840	460	12	8	10.9	2355	5.49	25757	1	1	1	1267.19	2532.36	2	2531.36	1.0044	1411	1434	0	86.64	18	32	2.1e-07	R	NSITLTNLTPGTEYVVSIVALNGR	E						13	Fibronectin_ERLIC_MSMS_60min_Spectrum052295_scans__8276_RTINSECONDS=1203
20.1	GN=FN1		NSITLTNLTPGTEYVVSIVALNGR	R.NSITLTNLTPGTEYVVSIVALNGR.E	3	64.38	3.4e-05	1411	1434	Fibronectin_ERLIC_MSMS_60min_Spectrum052317_scans__8293_RTINSECONDS=1206	844.794	0.004	1.58	HYPERLINK("http://MS2.student.main.ntu.edu.sg/mascot/cgi/peptide_view.pl?file=D:/data/20210218/FN1/TFibronectin_ERLIC_MSMS_60min_5_0_30_0_uni_human_.dat&hit=1&px=1&query=23987", "GN=FN1_R.NSITLTNLTPGTEYVVSIVALNGR.E_64.38")	<tr><td>GN=FN1</td><td><a href="http://MS2.student.main.ntu.edu.sg/mascot/cgi/peptide_view.pl?file=D:/data/20210218/FN1/TFibronectin_ERLIC_MSMS_60min_5_0_30_0_uni_human_.dat&hit=1&px=1&query=23987">R.NSITLTNLTPGTEYVVSIVALNGR.E</a><Br></td><td>3</td><td>64.38</td><tr>	1	tr|A0A024R462|A0A024R462_HUMAN	tr|A0A024R462|A0A024R462_HUMAN Fibronectin 1, isoform CRA_n OS=Homo sapiens GN=FN1 PE=4 SV=1	23520	262641	840	460	12	8	10.9	2355	5.49	23987	1	1	1	844.795	2531.36	3	2531.36	0.004	1411	1434	0	64.38	17	32	3.4e-05	R	NSITLTNLTPGTEYVVSIVALNGR	E						11	Fibronectin_ERLIC_MSMS_60min_Spectrum052317_scans__8293_RTINSECONDS=1206
20.1	GN=FN1		NSITLTNLTPGTEYVVSIVALNGR	R.NSITLTNLTPGTEYVVSIVALNGR.E	3	69.57	1e-05	1411	1434	Fibronectin_ERLIC_MSMS_60min_Spectrum052316_scans__8292_RTINSECONDS=1206	844.794	0.004	1.58	HYPERLINK("http://MS2.student.main.ntu.edu.sg/mascot/cgi/peptide_view.pl?file=D:/data/20210218/FN1/TFibronectin_ERLIC_MSMS_60min_5_0_30_0_uni_human_.dat&hit=1&px=1&query=23988", "GN=FN1_R.NSITLTNLTPGTEYVVSIVALNGR.E_69.57")	<tr><td>GN=FN1</td><td><a href="http://MS2.student.main.ntu.edu.sg/mascot/cgi/peptide_view.pl?file=D:/data/20210218/FN1/TFibronectin_ERLIC_MSMS_60min_5_0_30_0_uni_human_.dat&hit=1&px=1&query=23988">R.NSITLTNLTPGTEYVVSIVALNGR.E</a><Br></td><td>3</td><td>69.57</td><tr>	1	tr|A0A024R462|A0A024R462_HUMAN	tr|A0A024R462|A0A024R462_HUMAN Fibronectin 1, isoform CRA_n OS=Homo sapiens GN=FN1 PE=4 SV=1	23520	262641	840	460	12	8	10.9	2355	5.49	23988	1	1	1	844.795	2531.36	3	2531.36	0.004	1411	1434	0	69.57	17	32	1e-05	R	NSITLTNLTPGTEYVVSIVALNGR	E						9	Fibronectin_ERLIC_MSMS_60min_Spectrum052316_scans__8292_RTINSECONDS=1206
20.117	GN=FN1		NSITLTNLTPGTEYVVSIVALNGR	R.NSITLTNLTPGTEYVVSIVALNGR.E	2	122.79	4.7e-11	1411	1434	Fibronectin_ERLIC_MSMS_60min_Spectrum052326_scans__8298_RTINSECONDS=1207	1266.69	0.008	3.358	HYPERLINK("http://MS2.student.main.ntu.edu.sg/mascot/cgi/peptide_view.pl?file=D:/data/20210218/FN1/TFibronectin_ERLIC_MSMS_60min_5_0_30_0_uni_human_.dat&hit=1&px=1&query=24009", "GN=FN1_R.NSITLTNLTPGTEYVVSIVALNGR.E_122.79")	<tr><td>GN=FN1</td><td><a href="http://MS2.student.main.ntu.edu.sg/mascot/cgi/peptide_view.pl?file=D:/data/20210218/FN1/TFibronectin_ERLIC_MSMS_60min_5_0_30_0_uni_human_.dat&hit=1&px=1&query=24009">R.NSITLTNLTPGTEYVVSIVALNGR.E</a><Br></td><td>2</td><td>122.79</td><tr>	1	tr|A0A024R462|A0A024R462_HUMAN	tr|A0A024R462|A0A024R462_HUMAN Fibronectin 1, isoform CRA_n OS=Homo sapiens GN=FN1 PE=4 SV=1	23520	262641	840	460	12	8	10.9	2355	5.49	24009	1	1	1	1266.69	2531.37	2	2531.36	0.0085	1411	1434	0	122.79	20	32	4.7e-11	R	NSITLTNLTPGTEYVVSIVALNGR	E						13	Fibronectin_ERLIC_MSMS_60min_Spectrum052326_scans__8298_RTINSECONDS=1207
20.117	GN=FN1		NSITLTNLTPGTEYVVSIVALNGR	R.NSITLTNLTPGTEYVVSIVALNGR.E	2	151.31	6.6e-14	1411	1434	Fibronectin_ERLIC_MSMS_60min_Spectrum052327_scans__8299_RTINSECONDS=1207	1266.69	0.008	3.358	HYPERLINK("http://MS2.student.main.ntu.edu.sg/mascot/cgi/peptide_view.pl?file=D:/data/20210218/FN1/TFibronectin_ERLIC_MSMS_60min_5_0_30_0_uni_human_.dat&hit=1&px=1&query=24010", "GN=FN1_R.NSITLTNLTPGTEYVVSIVALNGR.E_151.31")	<tr><td>GN=FN1</td><td><a href="http://MS2.student.main.ntu.edu.sg/mascot/cgi/peptide_view.pl?file=D:/data/20210218/FN1/TFibronectin_ERLIC_MSMS_60min_5_0_30_0_uni_human_.dat&hit=1&px=1&query=24010">R.NSITLTNLTPGTEYVVSIVALNGR.E</a><Br></td><td>2</td><td>151.31</td><tr>	1	tr|A0A024R462|A0A024R462_HUMAN	tr|A0A024R462|A0A024R462_HUMAN Fibronectin 1, isoform CRA_n OS=Homo sapiens GN=FN1 PE=4 SV=1	23520	262641	840	460	12	8	10.9	2355	5.49	24010	1	1	1	1266.69	2531.37	2	2531.36	0.0085	1411	1434	0	151.31	22	32	6.6e-14	R	NSITLTNLTPGTEYVVSIVALNGR	E						16	Fibronectin_ERLIC_MSMS_60min_Spectrum052327_scans__8299_RTINSECONDS=1207
20.15	GN=FN1		NSITLTNLTPGTEYVVSIVALNGR	R.NSITLTNLTPGTEYVVSIVALNGR.E	3	81.39	7e-07	1411	1434	Fibronectin_ERLIC_MSMS_60min_Spectrum052350_scans__8315_RTINSECONDS=1209	844.794	0.003	0.988	HYPERLINK("http://MS2.student.main.ntu.edu.sg/mascot/cgi/peptide_view.pl?file=D:/data/20210218/FN1/TFibronectin_ERLIC_MSMS_60min_5_0_30_0_uni_human_.dat&hit=1&px=1&query=23977", "GN=FN1_R.NSITLTNLTPGTEYVVSIVALNGR.E_81.39")	<tr><td>GN=FN1</td><td><a href="http://MS2.student.main.ntu.edu.sg/mascot/cgi/peptide_view.pl?file=D:/data/20210218/FN1/TFibronectin_ERLIC_MSMS_60min_5_0_30_0_uni_human_.dat&hit=1&px=1&query=23977">R.NSITLTNLTPGTEYVVSIVALNGR.E</a><Br></td><td>3</td><td>81.39</td><tr>	1	tr|A0A024R462|A0A024R462_HUMAN	tr|A0A024R462|A0A024R462_HUMAN Fibronectin 1, isoform CRA_n OS=Homo sapiens GN=FN1 PE=4 SV=1	23520	262641	840	460	12	8	10.9	2355	5.49	23977	1	1	1	844.795	2531.36	3	2531.36	0.0025	1411	1434	0	81.39	18	32	7e-07	R	NSITLTNLTPGTEYVVSIVALNGR	E						13	Fibronectin_ERLIC_MSMS_60min_Spectrum052350_scans__8315_RTINSECONDS=1209
20.15	GN=FN1		NSITLTNLTPGTEYVVSIVALNGR	R.NSITLTNLTPGTEYVVSIVALNGR.E	3	91.45	6.9e-08	1411	1434	Fibronectin_ERLIC_MSMS_60min_Spectrum052351_scans__8316_RTINSECONDS=1209	844.794	0.003	0.988	HYPERLINK("http://MS2.student.main.ntu.edu.sg/mascot/cgi/peptide_view.pl?file=D:/data/20210218/FN1/TFibronectin_ERLIC_MSMS_60min_5_0_30_0_uni_human_.dat&hit=1&px=1&query=23978", "GN=FN1_R.NSITLTNLTPGTEYVVSIVALNGR.E_91.45")	<tr><td>GN=FN1</td><td><a href="http://MS2.student.main.ntu.edu.sg/mascot/cgi/peptide_view.pl?file=D:/data/20210218/FN1/TFibronectin_ERLIC_MSMS_60min_5_0_30_0_uni_human_.dat&hit=1&px=1&query=23978">R.NSITLTNLTPGTEYVVSIVALNGR.E</a><Br></td><td>3</td><td>91.45</td><tr>	1	tr|A0A024R462|A0A024R462_HUMAN	tr|A0A024R462|A0A024R462_HUMAN Fibronectin 1, isoform CRA_n OS=Homo sapiens GN=FN1 PE=4 SV=1	23520	262641	840	460	12	8	10.9	2355	5.49	23978	1	1	1	844.795	2531.36	3	2531.36	0.0025	1411	1434	0	91.45	18	32	6.9e-08	R	NSITLTNLTPGTEYVVSIVALNGR	E						11	Fibronectin_ERLIC_MSMS_60min_Spectrum052351_scans__8316_RTINSECONDS=1209
20.167	GN=FN1		NSITLTNLTPGTEYVVSIVALNGR	R.NSITLTNLTPGTEYVVSIVALNGR.E	2	150.12	8.8e-14	1411	1434	Fibronectin_ERLIC_MSMS_60min_Spectrum052361_scans__8322_RTINSECONDS=1210	1266.69	0.007	2.884	HYPERLINK("http://MS2.student.main.ntu.edu.sg/mascot/cgi/peptide_view.pl?file=D:/data/20210218/FN1/TFibronectin_ERLIC_MSMS_60min_5_0_30_0_uni_human_.dat&hit=1&px=1&query=24004", "GN=FN1_R.NSITLTNLTPGTEYVVSIVALNGR.E_150.12")	<tr><td>GN=FN1</td><td><a href="http://MS2.student.main.ntu.edu.sg/mascot/cgi/peptide_view.pl?file=D:/data/20210218/FN1/TFibronectin_ERLIC_MSMS_60min_5_0_30_0_uni_human_.dat&hit=1&px=1&query=24004">R.NSITLTNLTPGTEYVVSIVALNGR.E</a><Br></td><td>2</td><td>150.12</td><tr>	1	tr|A0A024R462|A0A024R462_HUMAN	tr|A0A024R462|A0A024R462_HUMAN Fibronectin 1, isoform CRA_n OS=Homo sapiens GN=FN1 PE=4 SV=1	23520	262641	840	460	12	8	10.9	2355	5.49	24004	1	1	1	1266.69	2531.37	2	2531.36	0.0073	1411	1434	0	150.12	22	32	8.8e-14	R	NSITLTNLTPGTEYVVSIVALNGR	E						18	Fibronectin_ERLIC_MSMS_60min_Spectrum052361_scans__8322_RTINSECONDS=1210
20.167	GN=FN1		NSITLTNLTPGTEYVVSIVALNGR	R.NSITLTNLTPGTEYVVSIVALNGR.E	2	163.87	3.7e-15	1411	1434	Fibronectin_ERLIC_MSMS_60min_Spectrum052360_scans__8321_RTINSECONDS=1210	1266.69	0.007	2.884	HYPERLINK("http://MS2.student.main.ntu.edu.sg/mascot/cgi/peptide_view.pl?file=D:/data/20210218/FN1/TFibronectin_ERLIC_MSMS_60min_5_0_30_0_uni_human_.dat&hit=1&px=1&query=24003", "GN=FN1_R.NSITLTNLTPGTEYVVSIVALNGR.E_163.87")	<tr><td>GN=FN1</td><td><a href="http://MS2.student.main.ntu.edu.sg/mascot/cgi/peptide_view.pl?file=D:/data/20210218/FN1/TFibronectin_ERLIC_MSMS_60min_5_0_30_0_uni_human_.dat&hit=1&px=1&query=24003">R.NSITLTNLTPGTEYVVSIVALNGR.E</a><Br></td><td>2</td><td>163.87</td><tr>	1	tr|A0A024R462|A0A024R462_HUMAN	tr|A0A024R462|A0A024R462_HUMAN Fibronectin 1, isoform CRA_n OS=Homo sapiens GN=FN1 PE=4 SV=1	23520	262641	840	460	12	8	10.9	2355	5.49	24003	1	1	1	1266.69	2531.37	2	2531.36	0.0073	1411	1434	0	163.87	23	32	3.7e-15	R	NSITLTNLTPGTEYVVSIVALNGR	E						18	Fibronectin_ERLIC_MSMS_60min_Spectrum052360_scans__8321_RTINSECONDS=1210
20.2	GN=FN1		NSITLTNLTPGTEYVVSIVALNGR	R.NSITLTNLTPGTEYVVSIVALNGR.E	3	91.76	6.4e-08	1411	1434	Fibronectin_ERLIC_MSMS_60min_Spectrum052385_scans__8339_RTINSECONDS=1212	844.794	0.002	0.79	HYPERLINK("http://MS2.student.main.ntu.edu.sg/mascot/cgi/peptide_view.pl?file=D:/data/20210218/FN1/TFibronectin_ERLIC_MSMS_60min_5_0_30_0_uni_human_.dat&hit=1&px=1&query=23973", "GN=FN1_R.NSITLTNLTPGTEYVVSIVALNGR.E_91.76")	<tr><td>GN=FN1</td><td><a href="http://MS2.student.main.ntu.edu.sg/mascot/cgi/peptide_view.pl?file=D:/data/20210218/FN1/TFibronectin_ERLIC_MSMS_60min_5_0_30_0_uni_human_.dat&hit=1&px=1&query=23973">R.NSITLTNLTPGTEYVVSIVALNGR.E</a><Br></td><td>3</td><td>91.76</td><tr>	1	tr|A0A024R462|A0A024R462_HUMAN	tr|A0A024R462|A0A024R462_HUMAN Fibronectin 1, isoform CRA_n OS=Homo sapiens GN=FN1 PE=4 SV=1	23520	262641	840	460	12	8	10.9	2355	5.49	23973	1	1	1	844.794	2531.36	3	2531.36	0.0019	1411	1434	0	91.76	18	32	6.4e-08	R	NSITLTNLTPGTEYVVSIVALNGR	E						13	Fibronectin_ERLIC_MSMS_60min_Spectrum052385_scans__8339_RTINSECONDS=1212
20.2	GN=FN1		NSITLTNLTPGTEYVVSIVALNGR	R.NSITLTNLTPGTEYVVSIVALNGR.E	3	94.49	3.4e-08	1411	1434	Fibronectin_ERLIC_MSMS_60min_Spectrum052384_scans__8338_RTINSECONDS=1212	844.794	0.002	0.79	HYPERLINK("http://MS2.student.main.ntu.edu.sg/mascot/cgi/peptide_view.pl?file=D:/data/20210218/FN1/TFibronectin_ERLIC_MSMS_60min_5_0_30_0_uni_human_.dat&hit=1&px=1&query=23972", "GN=FN1_R.NSITLTNLTPGTEYVVSIVALNGR.E_94.49")	<tr><td>GN=FN1</td><td><a href="http://MS2.student.main.ntu.edu.sg/mascot/cgi/peptide_view.pl?file=D:/data/20210218/FN1/TFibronectin_ERLIC_MSMS_60min_5_0_30_0_uni_human_.dat&hit=1&px=1&query=23972">R.NSITLTNLTPGTEYVVSIVALNGR.E</a><Br></td><td>3</td><td>94.49</td><tr>	1	tr|A0A024R462|A0A024R462_HUMAN	tr|A0A024R462|A0A024R462_HUMAN Fibronectin 1, isoform CRA_n OS=Homo sapiens GN=FN1 PE=4 SV=1	23520	262641	840	460	12	8	10.9	2355	5.49	23972	1	1	1	844.794	2531.36	3	2531.36	0.0019	1411	1434	0	94.49	18	32	3.4e-08	R	NSITLTNLTPGTEYVVSIVALNGR	E						22	Fibronectin_ERLIC_MSMS_60min_Spectrum052384_scans__8338_RTINSECONDS=1212
20.217	GN=FN1		NSITLTNLTPGTEYVVSIVALNGR	R.NSITLTNLTPGTEYVVSIVALNGR.E	2	163.28	4.3e-15	1411	1434	Fibronectin_ERLIC_MSMS_60min_Spectrum052395_scans__8345_RTINSECONDS=1213	1266.69	0.004	1.738	HYPERLINK("http://MS2.student.main.ntu.edu.sg/mascot/cgi/peptide_view.pl?file=D:/data/20210218/FN1/TFibronectin_ERLIC_MSMS_60min_5_0_30_0_uni_human_.dat&hit=1&px=1&query=23993", "GN=FN1_R.NSITLTNLTPGTEYVVSIVALNGR.E_163.28")	<tr><td>GN=FN1</td><td><a href="http://MS2.student.main.ntu.edu.sg/mascot/cgi/peptide_view.pl?file=D:/data/20210218/FN1/TFibronectin_ERLIC_MSMS_60min_5_0_30_0_uni_human_.dat&hit=1&px=1&query=23993">R.NSITLTNLTPGTEYVVSIVALNGR.E</a><Br></td><td>2</td><td>163.28</td><tr>	1	tr|A0A024R462|A0A024R462_HUMAN	tr|A0A024R462|A0A024R462_HUMAN Fibronectin 1, isoform CRA_n OS=Homo sapiens GN=FN1 PE=4 SV=1	23520	262641	840	460	12	8	10.9	2355	5.49	23993	1	1	1	1266.69	2531.36	2	2531.36	0.0044	1411	1434	0	163.28	23	32	4.3e-15	R	NSITLTNLTPGTEYVVSIVALNGR	E						16	Fibronectin_ERLIC_MSMS_60min_Spectrum052395_scans__8345_RTINSECONDS=1213
20.217	GN=FN1		NSITLTNLTPGTEYVVSIVALNGR	R.NSITLTNLTPGTEYVVSIVALNGR.E	2	169.44	1.1e-15	1411	1434	Fibronectin_ERLIC_MSMS_60min_Spectrum052394_scans__8344_RTINSECONDS=1213	1266.69	0.004	1.738	HYPERLINK("http://MS2.student.main.ntu.edu.sg/mascot/cgi/peptide_view.pl?file=D:/data/20210218/FN1/TFibronectin_ERLIC_MSMS_60min_5_0_30_0_uni_human_.dat&hit=1&px=1&query=23992", "GN=FN1_R.NSITLTNLTPGTEYVVSIVALNGR.E_169.44")	<tr><td>GN=FN1</td><td><a href="http://MS2.student.main.ntu.edu.sg/mascot/cgi/peptide_view.pl?file=D:/data/20210218/FN1/TFibronectin_ERLIC_MSMS_60min_5_0_30_0_uni_human_.dat&hit=1&px=1&query=23992">R.NSITLTNLTPGTEYVVSIVALNGR.E</a><Br></td><td>2</td><td>169.44</td><tr>	1	tr|A0A024R462|A0A024R462_HUMAN	tr|A0A024R462|A0A024R462_HUMAN Fibronectin 1, isoform CRA_n OS=Homo sapiens GN=FN1 PE=4 SV=1	23520	262641	840	460	12	8	10.9	2355	5.49	23992	1	1	1	1266.69	2531.36	2	2531.36	0.0044	1411	1434	0	169.44	23	32	1.1e-15	R	NSITLTNLTPGTEYVVSIVALNGR	E						16	Fibronectin_ERLIC_MSMS_60min_Spectrum052394_scans__8344_RTINSECONDS=1213
20.25	GN=FN1		NSITLTNLTPGTEYVVSIVALNGR	R.NSITLTNLTPGTEYVVSIVALNGR.E	3	87.07	1.9e-07	1411	1434	Fibronectin_ERLIC_MSMS_60min_Spectrum052419_scans__8362_RTINSECONDS=1215	844.794	0.001	0.553	HYPERLINK("http://MS2.student.main.ntu.edu.sg/mascot/cgi/peptide_view.pl?file=D:/data/20210218/FN1/TFibronectin_ERLIC_MSMS_60min_5_0_30_0_uni_human_.dat&hit=1&px=1&query=23143", "GN=FN1_R.NSITLTNLTPGTEYVVSIVALNGR.E_87.07")	<tr><td>GN=FN1</td><td><a href="http://MS2.student.main.ntu.edu.sg/mascot/cgi/peptide_view.pl?file=D:/data/20210218/FN1/TFibronectin_ERLIC_MSMS_60min_5_0_30_0_uni_human_.dat&hit=1&px=1&query=23143">R.NSITLTNLTPGTEYVVSIVALNGR.E</a><Br></td><td>3</td><td>87.07</td><tr>	1	tr|A0A024R462|A0A024R462_HUMAN	tr|A0A024R462|A0A024R462_HUMAN Fibronectin 1, isoform CRA_n OS=Homo sapiens GN=FN1 PE=4 SV=1	23520	262641	840	460	12	8	10.9	2355	5.49	23143	1	1	1	844.794	2531.36	3	2531.36	0.0014	1411	1434	0	87.07	18	32	1.9e-07	R	NSITLTNLTPGTEYVVSIVALNGR	E						13	Fibronectin_ERLIC_MSMS_60min_Spectrum052419_scans__8362_RTINSECONDS=1215
20.25	GN=FN1		NSITLTNLTPGTEYVVSIVALNGR	R.NSITLTNLTPGTEYVVSIVALNGR.E	3	91.69	6.6e-08	1411	1434	Fibronectin_ERLIC_MSMS_60min_Spectrum052418_scans__8361_RTINSECONDS=1215	844.794	0.001	0.553	HYPERLINK("http://MS2.student.main.ntu.edu.sg/mascot/cgi/peptide_view.pl?file=D:/data/20210218/FN1/TFibronectin_ERLIC_MSMS_60min_5_0_30_0_uni_human_.dat&hit=1&px=1&query=23144", "GN=FN1_R.NSITLTNLTPGTEYVVSIVALNGR.E_91.69")	<tr><td>GN=FN1</td><td><a href="http://MS2.student.main.ntu.edu.sg/mascot/cgi/peptide_view.pl?file=D:/data/20210218/FN1/TFibronectin_ERLIC_MSMS_60min_5_0_30_0_uni_human_.dat&hit=1&px=1&query=23144">R.NSITLTNLTPGTEYVVSIVALNGR.E</a><Br></td><td>3</td><td>91.69</td><tr>	1	tr|A0A024R462|A0A024R462_HUMAN	tr|A0A024R462|A0A024R462_HUMAN Fibronectin 1, isoform CRA_n OS=Homo sapiens GN=FN1 PE=4 SV=1	23520	262641	840	460	12	8	10.9	2355	5.49	23144	1	1	1	844.794	2531.36	3	2531.36	0.0014	1411	1434	0	91.69	18	32	6.6e-08	R	NSITLTNLTPGTEYVVSIVALNGR	E						15	Fibronectin_ERLIC_MSMS_60min_Spectrum052418_scans__8361_RTINSECONDS=1215
20.267	GN=FN1		NSITLTNLTPGTEYVVSIVALNGR	R.NSITLTNLTPGTEYVVSIVALNGR.E	2	159.49	1.1e-14	1411	1434	Fibronectin_ERLIC_MSMS_60min_Spectrum052429_scans__8368_RTINSECONDS=1216	1266.69	0.002	0.751	HYPERLINK("http://MS2.student.main.ntu.edu.sg/mascot/cgi/peptide_view.pl?file=D:/data/20210218/FN1/TFibronectin_ERLIC_MSMS_60min_5_0_30_0_uni_human_.dat&hit=1&px=1&query=23971", "GN=FN1_R.NSITLTNLTPGTEYVVSIVALNGR.E_159.49")	<tr><td>GN=FN1</td><td><a href="http://MS2.student.main.ntu.edu.sg/mascot/cgi/peptide_view.pl?file=D:/data/20210218/FN1/TFibronectin_ERLIC_MSMS_60min_5_0_30_0_uni_human_.dat&hit=1&px=1&query=23971">R.NSITLTNLTPGTEYVVSIVALNGR.E</a><Br></td><td>2</td><td>159.49</td><tr>	1	tr|A0A024R462|A0A024R462_HUMAN	tr|A0A024R462|A0A024R462_HUMAN Fibronectin 1, isoform CRA_n OS=Homo sapiens GN=FN1 PE=4 SV=1	23520	262641	840	460	12	8	10.9	2355	5.49	23971	1	1	1	1266.69	2531.36	2	2531.36	0.0019	1411	1434	0	159.49	22	32	1.1e-14	R	NSITLTNLTPGTEYVVSIVALNGR	E						20	Fibronectin_ERLIC_MSMS_60min_Spectrum052429_scans__8368_RTINSECONDS=1216
20.267	GN=FN1		NSITLTNLTPGTEYVVSIVALNGR	R.NSITLTNLTPGTEYVVSIVALNGR.E	2	164.67	3.3e-15	1411	1434	Fibronectin_ERLIC_MSMS_60min_Spectrum052428_scans__8367_RTINSECONDS=1216	1266.69	0.002	0.751	HYPERLINK("http://MS2.student.main.ntu.edu.sg/mascot/cgi/peptide_view.pl?file=D:/data/20210218/FN1/TFibronectin_ERLIC_MSMS_60min_5_0_30_0_uni_human_.dat&hit=1&px=1&query=23970", "GN=FN1_R.NSITLTNLTPGTEYVVSIVALNGR.E_164.67")	<tr><td>GN=FN1</td><td><a href="http://MS2.student.main.ntu.edu.sg/mascot/cgi/peptide_view.pl?file=D:/data/20210218/FN1/TFibronectin_ERLIC_MSMS_60min_5_0_30_0_uni_human_.dat&hit=1&px=1&query=23970">R.NSITLTNLTPGTEYVVSIVALNGR.E</a><Br></td><td>2</td><td>164.67</td><tr>	1	tr|A0A024R462|A0A024R462_HUMAN	tr|A0A024R462|A0A024R462_HUMAN Fibronectin 1, isoform CRA_n OS=Homo sapiens GN=FN1 PE=4 SV=1	23520	262641	840	460	12	8	10.9	2355	5.49	23970	1	1	1	1266.69	2531.36	2	2531.36	0.0019	1411	1434	0	164.67	23	32	3.3e-15	R	NSITLTNLTPGTEYVVSIVALNGR	E						18	Fibronectin_ERLIC_MSMS_60min_Spectrum052428_scans__8367_RTINSECONDS=1216
20.317	GN=FN1		NSITLTNLTPGTEYVVSIVALNGR	R.NSITLTNLTPGTEYVVSIVALNGR.E	3	98.9	1.3e-08	1411	1434	Fibronectin_ERLIC_MSMS_60min_Spectrum052454_scans__8385_RTINSECONDS=1219	844.794	0.001	0.277	HYPERLINK("http://MS2.student.main.ntu.edu.sg/mascot/cgi/peptide_view.pl?file=D:/data/20210218/FN1/TFibronectin_ERLIC_MSMS_60min_5_0_30_0_uni_human_.dat&hit=1&px=1&query=23137", "GN=FN1_R.NSITLTNLTPGTEYVVSIVALNGR.E_98.90")	<tr><td>GN=FN1</td><td><a href="http://MS2.student.main.ntu.edu.sg/mascot/cgi/peptide_view.pl?file=D:/data/20210218/FN1/TFibronectin_ERLIC_MSMS_60min_5_0_30_0_uni_human_.dat&hit=1&px=1&query=23137">R.NSITLTNLTPGTEYVVSIVALNGR.E</a><Br></td><td>3</td><td>98.90</td><tr>	1	tr|A0A024R462|A0A024R462_HUMAN	tr|A0A024R462|A0A024R462_HUMAN Fibronectin 1, isoform CRA_n OS=Homo sapiens GN=FN1 PE=4 SV=1	23520	262641	840	460	12	8	10.9	2355	5.49	23137	1	1	1	844.794	2531.36	3	2531.36	0.0007	1411	1434	0	98.9	19	33	1.3e-08	R	NSITLTNLTPGTEYVVSIVALNGR	E						13	Fibronectin_ERLIC_MSMS_60min_Spectrum052454_scans__8385_RTINSECONDS=1219
20.317	GN=FN1		NSITLTNLTPGTEYVVSIVALNGR	R.NSITLTNLTPGTEYVVSIVALNGR.E	3	111.17	7.7e-10	1411	1434	Fibronectin_ERLIC_MSMS_60min_Spectrum052453_scans__8384_RTINSECONDS=1219	844.794	0.001	0.277	HYPERLINK("http://MS2.student.main.ntu.edu.sg/mascot/cgi/peptide_view.pl?file=D:/data/20210218/FN1/TFibronectin_ERLIC_MSMS_60min_5_0_30_0_uni_human_.dat&hit=1&px=1&query=23138", "GN=FN1_R.NSITLTNLTPGTEYVVSIVALNGR.E_111.17")	<tr><td>GN=FN1</td><td><a href="http://MS2.student.main.ntu.edu.sg/mascot/cgi/peptide_view.pl?file=D:/data/20210218/FN1/TFibronectin_ERLIC_MSMS_60min_5_0_30_0_uni_human_.dat&hit=1&px=1&query=23138">R.NSITLTNLTPGTEYVVSIVALNGR.E</a><Br></td><td>3</td><td>111.17</td><tr>	1	tr|A0A024R462|A0A024R462_HUMAN	tr|A0A024R462|A0A024R462_HUMAN Fibronectin 1, isoform CRA_n OS=Homo sapiens GN=FN1 PE=4 SV=1	23520	262641	840	460	12	8	10.9	2355	5.49	23138	1	1	1	844.794	2531.36	3	2531.36	0.0007	1411	1434	0	111.17	19	33	7.7e-10	R	NSITLTNLTPGTEYVVSIVALNGR	E						15	Fibronectin_ERLIC_MSMS_60min_Spectrum052453_scans__8384_RTINSECONDS=1219
20.317	GN=FN1		NSITLTNLTPGTEYVVSIVALNGR	R.NSITLTNLTPGTEYVVSIVALNGR.E	2	158.37	1.4e-14	1411	1434	Fibronectin_ERLIC_MSMS_60min_Spectrum052463_scans__8390_RTINSECONDS=1219	1266.69	0.001	0.553	HYPERLINK("http://MS2.student.main.ntu.edu.sg/mascot/cgi/peptide_view.pl?file=D:/data/20210218/FN1/TFibronectin_ERLIC_MSMS_60min_5_0_30_0_uni_human_.dat&hit=1&px=1&query=23145", "GN=FN1_R.NSITLTNLTPGTEYVVSIVALNGR.E_158.37")	<tr><td>GN=FN1</td><td><a href="http://MS2.student.main.ntu.edu.sg/mascot/cgi/peptide_view.pl?file=D:/data/20210218/FN1/TFibronectin_ERLIC_MSMS_60min_5_0_30_0_uni_human_.dat&hit=1&px=1&query=23145">R.NSITLTNLTPGTEYVVSIVALNGR.E</a><Br></td><td>2</td><td>158.37</td><tr>	1	tr|A0A024R462|A0A024R462_HUMAN	tr|A0A024R462|A0A024R462_HUMAN Fibronectin 1, isoform CRA_n OS=Homo sapiens GN=FN1 PE=4 SV=1	23520	262641	840	460	12	8	10.9	2355	5.49	23145	1	1	1	1266.69	2531.36	2	2531.36	0.0014	1411	1434	0	158.37	22	32	1.4e-14	R	NSITLTNLTPGTEYVVSIVALNGR	E						20	Fibronectin_ERLIC_MSMS_60min_Spectrum052463_scans__8390_RTINSECONDS=1219
20.317	GN=FN1		NSITLTNLTPGTEYVVSIVALNGR	R.NSITLTNLTPGTEYVVSIVALNGR.E	2	177.62	1.7e-16	1411	1434	Fibronectin_ERLIC_MSMS_60min_Spectrum052464_scans__8391_RTINSECONDS=1219	1266.69	0.001	0.553	HYPERLINK("http://MS2.student.main.ntu.edu.sg/mascot/cgi/peptide_view.pl?file=D:/data/20210218/FN1/TFibronectin_ERLIC_MSMS_60min_5_0_30_0_uni_human_.dat&hit=1&px=1&query=23146", "GN=FN1_R.NSITLTNLTPGTEYVVSIVALNGR.E_177.62")	<tr><td>GN=FN1</td><td><a href="http://MS2.student.main.ntu.edu.sg/mascot/cgi/peptide_view.pl?file=D:/data/20210218/FN1/TFibronectin_ERLIC_MSMS_60min_5_0_30_0_uni_human_.dat&hit=1&px=1&query=23146">R.NSITLTNLTPGTEYVVSIVALNGR.E</a><Br></td><td>2</td><td>177.62</td><tr>	1	tr|A0A024R462|A0A024R462_HUMAN	tr|A0A024R462|A0A024R462_HUMAN Fibronectin 1, isoform CRA_n OS=Homo sapiens GN=FN1 PE=4 SV=1	23520	262641	840	460	12	8	10.9	2355	5.49	23146	1	1	1	1266.69	2531.36	2	2531.36	0.0014	1411	1434	0	177.62	24	32	1.7e-16	R	NSITLTNLTPGTEYVVSIVALNGR	E						20	Fibronectin_ERLIC_MSMS_60min_Spectrum052464_scans__8391_RTINSECONDS=1219
20.367	GN=FN1		NSITLTNLTPGTEYVVSIVALNGR	R.NSITLTNLTPGTEYVVSIVALNGR.E	3	95.75	2.6e-08	1411	1434	Fibronectin_ERLIC_MSMS_60min_Spectrum052488_scans__8408_RTINSECONDS=1222	844.794	0.002	0.79	HYPERLINK("http://MS2.student.main.ntu.edu.sg/mascot/cgi/peptide_view.pl?file=D:/data/20210218/FN1/TFibronectin_ERLIC_MSMS_60min_5_0_30_0_uni_human_.dat&hit=1&px=1&query=23975", "GN=FN1_R.NSITLTNLTPGTEYVVSIVALNGR.E_95.75")	<tr><td>GN=FN1</td><td><a href="http://MS2.student.main.ntu.edu.sg/mascot/cgi/peptide_view.pl?file=D:/data/20210218/FN1/TFibronectin_ERLIC_MSMS_60min_5_0_30_0_uni_human_.dat&hit=1&px=1&query=23975">R.NSITLTNLTPGTEYVVSIVALNGR.E</a><Br></td><td>3</td><td>95.75</td><tr>	1	tr|A0A024R462|A0A024R462_HUMAN	tr|A0A024R462|A0A024R462_HUMAN Fibronectin 1, isoform CRA_n OS=Homo sapiens GN=FN1 PE=4 SV=1	23520	262641	840	460	12	8	10.9	2355	5.49	23975	1	1	1	844.794	2531.36	3	2531.36	0.0019	1411	1434	0	95.75	18	32	2.6e-08	R	NSITLTNLTPGTEYVVSIVALNGR	E						14	Fibronectin_ERLIC_MSMS_60min_Spectrum052488_scans__8408_RTINSECONDS=1222
20.367	GN=FN1		NSITLTNLTPGTEYVVSIVALNGR	R.NSITLTNLTPGTEYVVSIVALNGR.E	3	102.27	5.7e-09	1411	1434	Fibronectin_ERLIC_MSMS_60min_Spectrum052487_scans__8407_RTINSECONDS=1222	844.794	0.002	0.79	HYPERLINK("http://MS2.student.main.ntu.edu.sg/mascot/cgi/peptide_view.pl?file=D:/data/20210218/FN1/TFibronectin_ERLIC_MSMS_60min_5_0_30_0_uni_human_.dat&hit=1&px=1&query=23974", "GN=FN1_R.NSITLTNLTPGTEYVVSIVALNGR.E_102.27")	<tr><td>GN=FN1</td><td><a href="http://MS2.student.main.ntu.edu.sg/mascot/cgi/peptide_view.pl?file=D:/data/20210218/FN1/TFibronectin_ERLIC_MSMS_60min_5_0_30_0_uni_human_.dat&hit=1&px=1&query=23974">R.NSITLTNLTPGTEYVVSIVALNGR.E</a><Br></td><td>3</td><td>102.27</td><tr>	1	tr|A0A024R462|A0A024R462_HUMAN	tr|A0A024R462|A0A024R462_HUMAN Fibronectin 1, isoform CRA_n OS=Homo sapiens GN=FN1 PE=4 SV=1	23520	262641	840	460	12	8	10.9	2355	5.49	23974	1	1	1	844.794	2531.36	3	2531.36	0.0019	1411	1434	0	102.27	19	32	5.7e-09	R	NSITLTNLTPGTEYVVSIVALNGR	E						13	Fibronectin_ERLIC_MSMS_60min_Spectrum052487_scans__8407_RTINSECONDS=1222
20.383	GN=FN1		NSITLTNLTPGTEYVVSIVALNGR	R.NSITLTNLTPGTEYVVSIVALNGR.E	2	160.57	8.3e-15	1411	1434	Fibronectin_ERLIC_MSMS_60min_Spectrum052498_scans__8414_RTINSECONDS=1223	1266.69	0.004	1.422	HYPERLINK("http://MS2.student.main.ntu.edu.sg/mascot/cgi/peptide_view.pl?file=D:/data/20210218/FN1/TFibronectin_ERLIC_MSMS_60min_5_0_30_0_uni_human_.dat&hit=1&px=1&query=23985", "GN=FN1_R.NSITLTNLTPGTEYVVSIVALNGR.E_160.57")	<tr><td>GN=FN1</td><td><a href="http://MS2.student.main.ntu.edu.sg/mascot/cgi/peptide_view.pl?file=D:/data/20210218/FN1/TFibronectin_ERLIC_MSMS_60min_5_0_30_0_uni_human_.dat&hit=1&px=1&query=23985">R.NSITLTNLTPGTEYVVSIVALNGR.E</a><Br></td><td>2</td><td>160.57</td><tr>	1	tr|A0A024R462|A0A024R462_HUMAN	tr|A0A024R462|A0A024R462_HUMAN Fibronectin 1, isoform CRA_n OS=Homo sapiens GN=FN1 PE=4 SV=1	23520	262641	840	460	12	8	10.9	2355	5.49	23985	1	1	1	1266.69	2531.36	2	2531.36	0.0036	1411	1434	0	160.57	23	32	8.3e-15	R	NSITLTNLTPGTEYVVSIVALNGR	E						19	Fibronectin_ERLIC_MSMS_60min_Spectrum052498_scans__8414_RTINSECONDS=1223
20.383	GN=FN1		NSITLTNLTPGTEYVVSIVALNGR	R.NSITLTNLTPGTEYVVSIVALNGR.E	2	191.87	6.2e-18	1411	1434	Fibronectin_ERLIC_MSMS_60min_Spectrum052497_scans__8413_RTINSECONDS=1223	1266.69	0.004	1.422	HYPERLINK("http://MS2.student.main.ntu.edu.sg/mascot/cgi/peptide_view.pl?file=D:/data/20210218/FN1/TFibronectin_ERLIC_MSMS_60min_5_0_30_0_uni_human_.dat&hit=1&px=1&query=23984", "GN=FN1_R.NSITLTNLTPGTEYVVSIVALNGR.E_191.87")	<tr><td>GN=FN1</td><td><a href="http://MS2.student.main.ntu.edu.sg/mascot/cgi/peptide_view.pl?file=D:/data/20210218/FN1/TFibronectin_ERLIC_MSMS_60min_5_0_30_0_uni_human_.dat&hit=1&px=1&query=23984">R.NSITLTNLTPGTEYVVSIVALNGR.E</a><Br></td><td>2</td><td>191.87</td><tr>	1	tr|A0A024R462|A0A024R462_HUMAN	tr|A0A024R462|A0A024R462_HUMAN Fibronectin 1, isoform CRA_n OS=Homo sapiens GN=FN1 PE=4 SV=1	23520	262641	840	460	12	8	10.9	2355	5.49	23984	1	1	1	1266.69	2531.36	2	2531.36	0.0036	1411	1434	0	191.87	24	32	6.2e-18	R	NSITLTNLTPGTEYVVSIVALNGR	E						17	Fibronectin_ERLIC_MSMS_60min_Spectrum052497_scans__8413_RTINSECONDS=1223
20.417	GN=FN1		NSITLTNLTPGTEYVVSIVALNGR	R.NSITLTNLTPGTEYVVSIVALNGR.E	3	87.51	1.8e-07	1411	1434	Fibronectin_ERLIC_MSMS_60min_Spectrum052522_scans__8431_RTINSECONDS=1225	844.794	0.001	0.277	HYPERLINK("http://MS2.student.main.ntu.edu.sg/mascot/cgi/peptide_view.pl?file=D:/data/20210218/FN1/TFibronectin_ERLIC_MSMS_60min_5_0_30_0_uni_human_.dat&hit=1&px=1&query=23136", "GN=FN1_R.NSITLTNLTPGTEYVVSIVALNGR.E_87.51")	<tr><td>GN=FN1</td><td><a href="http://MS2.student.main.ntu.edu.sg/mascot/cgi/peptide_view.pl?file=D:/data/20210218/FN1/TFibronectin_ERLIC_MSMS_60min_5_0_30_0_uni_human_.dat&hit=1&px=1&query=23136">R.NSITLTNLTPGTEYVVSIVALNGR.E</a><Br></td><td>3</td><td>87.51</td><tr>	1	tr|A0A024R462|A0A024R462_HUMAN	tr|A0A024R462|A0A024R462_HUMAN Fibronectin 1, isoform CRA_n OS=Homo sapiens GN=FN1 PE=4 SV=1	23520	262641	840	460	12	8	10.9	2355	5.49	23136	1	1	1	844.794	2531.36	3	2531.36	0.0007	1411	1434	0	87.51	18	33	1.8e-07	R	NSITLTNLTPGTEYVVSIVALNGR	E						13	Fibronectin_ERLIC_MSMS_60min_Spectrum052522_scans__8431_RTINSECONDS=1225
20.417	GN=FN1		NSITLTNLTPGTEYVVSIVALNGR	R.NSITLTNLTPGTEYVVSIVALNGR.E	3	106.31	2.3e-09	1411	1434	Fibronectin_ERLIC_MSMS_60min_Spectrum052521_scans__8430_RTINSECONDS=1225	844.794	0.001	0.277	HYPERLINK("http://MS2.student.main.ntu.edu.sg/mascot/cgi/peptide_view.pl?file=D:/data/20210218/FN1/TFibronectin_ERLIC_MSMS_60min_5_0_30_0_uni_human_.dat&hit=1&px=1&query=23135", "GN=FN1_R.NSITLTNLTPGTEYVVSIVALNGR.E_106.31")	<tr><td>GN=FN1</td><td><a href="http://MS2.student.main.ntu.edu.sg/mascot/cgi/peptide_view.pl?file=D:/data/20210218/FN1/TFibronectin_ERLIC_MSMS_60min_5_0_30_0_uni_human_.dat&hit=1&px=1&query=23135">R.NSITLTNLTPGTEYVVSIVALNGR.E</a><Br></td><td>3</td><td>106.31</td><tr>	1	tr|A0A024R462|A0A024R462_HUMAN	tr|A0A024R462|A0A024R462_HUMAN Fibronectin 1, isoform CRA_n OS=Homo sapiens GN=FN1 PE=4 SV=1	23520	262641	840	460	12	8	10.9	2355	5.49	23135	1	1	1	844.794	2531.36	3	2531.36	0.0007	1411	1434	0	106.31	19	33	2.3e-09	R	NSITLTNLTPGTEYVVSIVALNGR	E						16	Fibronectin_ERLIC_MSMS_60min_Spectrum052521_scans__8430_RTINSECONDS=1225
20.433	GN=FN1		NSITLTNLTPGTEYVVSIVALNGR	R.NSITLTNLTPGTEYVVSIVALNGR.E	2	163.18	4.4e-15	1411	1434	Fibronectin_ERLIC_MSMS_60min_Spectrum052530_scans__8437_RTINSECONDS=1226	1266.69	0.005	2.015	HYPERLINK("http://MS2.student.main.ntu.edu.sg/mascot/cgi/peptide_view.pl?file=D:/data/20210218/FN1/TFibronectin_ERLIC_MSMS_60min_5_0_30_0_uni_human_.dat&hit=1&px=1&query=23995", "GN=FN1_R.NSITLTNLTPGTEYVVSIVALNGR.E_163.18")	<tr><td>GN=FN1</td><td><a href="http://MS2.student.main.ntu.edu.sg/mascot/cgi/peptide_view.pl?file=D:/data/20210218/FN1/TFibronectin_ERLIC_MSMS_60min_5_0_30_0_uni_human_.dat&hit=1&px=1&query=23995">R.NSITLTNLTPGTEYVVSIVALNGR.E</a><Br></td><td>2</td><td>163.18</td><tr>	1	tr|A0A024R462|A0A024R462_HUMAN	tr|A0A024R462|A0A024R462_HUMAN Fibronectin 1, isoform CRA_n OS=Homo sapiens GN=FN1 PE=4 SV=1	23520	262641	840	460	12	8	10.9	2355	5.49	23995	1	1	1	1266.69	2531.36	2	2531.36	0.0051	1411	1434	0	163.18	23	32	4.4e-15	R	NSITLTNLTPGTEYVVSIVALNGR	E						16	Fibronectin_ERLIC_MSMS_60min_Spectrum052530_scans__8437_RTINSECONDS=1226
20.433	GN=FN1		NSITLTNLTPGTEYVVSIVALNGR	R.NSITLTNLTPGTEYVVSIVALNGR.E	2	168.27	1.4e-15	1411	1434	Fibronectin_ERLIC_MSMS_60min_Spectrum052529_scans__8436_RTINSECONDS=1226	1266.69	0.005	2.015	HYPERLINK("http://MS2.student.main.ntu.edu.sg/mascot/cgi/peptide_view.pl?file=D:/data/20210218/FN1/TFibronectin_ERLIC_MSMS_60min_5_0_30_0_uni_human_.dat&hit=1&px=1&query=23994", "GN=FN1_R.NSITLTNLTPGTEYVVSIVALNGR.E_168.27")	<tr><td>GN=FN1</td><td><a href="http://MS2.student.main.ntu.edu.sg/mascot/cgi/peptide_view.pl?file=D:/data/20210218/FN1/TFibronectin_ERLIC_MSMS_60min_5_0_30_0_uni_human_.dat&hit=1&px=1&query=23994">R.NSITLTNLTPGTEYVVSIVALNGR.E</a><Br></td><td>2</td><td>168.27</td><tr>	1	tr|A0A024R462|A0A024R462_HUMAN	tr|A0A024R462|A0A024R462_HUMAN Fibronectin 1, isoform CRA_n OS=Homo sapiens GN=FN1 PE=4 SV=1	23520	262641	840	460	12	8	10.9	2355	5.49	23994	1	1	1	1266.69	2531.36	2	2531.36	0.0051	1411	1434	0	168.27	23	32	1.4e-15	R	NSITLTNLTPGTEYVVSIVALNGR	E						20	Fibronectin_ERLIC_MSMS_60min_Spectrum052529_scans__8436_RTINSECONDS=1226
20.467	GN=FN1		NSITLTNLTPGTEYVVSIVALNGR	R.NSITLTNLTPGTEYVVSIVALNGR.E	3	92.96	4.9e-08	1411	1434	Fibronectin_ERLIC_MSMS_60min_Spectrum052553_scans__8453_RTINSECONDS=1228	844.794	0.003	0.988	HYPERLINK("http://MS2.student.main.ntu.edu.sg/mascot/cgi/peptide_view.pl?file=D:/data/20210218/FN1/TFibronectin_ERLIC_MSMS_60min_5_0_30_0_uni_human_.dat&hit=1&px=1&query=23980", "GN=FN1_R.NSITLTNLTPGTEYVVSIVALNGR.E_92.96")	<tr><td>GN=FN1</td><td><a href="http://MS2.student.main.ntu.edu.sg/mascot/cgi/peptide_view.pl?file=D:/data/20210218/FN1/TFibronectin_ERLIC_MSMS_60min_5_0_30_0_uni_human_.dat&hit=1&px=1&query=23980">R.NSITLTNLTPGTEYVVSIVALNGR.E</a><Br></td><td>3</td><td>92.96</td><tr>	1	tr|A0A024R462|A0A024R462_HUMAN	tr|A0A024R462|A0A024R462_HUMAN Fibronectin 1, isoform CRA_n OS=Homo sapiens GN=FN1 PE=4 SV=1	23520	262641	840	460	12	8	10.9	2355	5.49	23980	1	1	1	844.795	2531.36	3	2531.36	0.0025	1411	1434	0	92.96	18	32	4.9e-08	R	NSITLTNLTPGTEYVVSIVALNGR	E						15	Fibronectin_ERLIC_MSMS_60min_Spectrum052553_scans__8453_RTINSECONDS=1228
20.467	GN=FN1		NSITLTNLTPGTEYVVSIVALNGR	R.NSITLTNLTPGTEYVVSIVALNGR.E	3	93.91	3.9e-08	1411	1434	Fibronectin_ERLIC_MSMS_60min_Spectrum052554_scans__8454_RTINSECONDS=1228	844.794	0.003	0.988	HYPERLINK("http://MS2.student.main.ntu.edu.sg/mascot/cgi/peptide_view.pl?file=D:/data/20210218/FN1/TFibronectin_ERLIC_MSMS_60min_5_0_30_0_uni_human_.dat&hit=1&px=1&query=23979", "GN=FN1_R.NSITLTNLTPGTEYVVSIVALNGR.E_93.91")	<tr><td>GN=FN1</td><td><a href="http://MS2.student.main.ntu.edu.sg/mascot/cgi/peptide_view.pl?file=D:/data/20210218/FN1/TFibronectin_ERLIC_MSMS_60min_5_0_30_0_uni_human_.dat&hit=1&px=1&query=23979">R.NSITLTNLTPGTEYVVSIVALNGR.E</a><Br></td><td>3</td><td>93.91</td><tr>	1	tr|A0A024R462|A0A024R462_HUMAN	tr|A0A024R462|A0A024R462_HUMAN Fibronectin 1, isoform CRA_n OS=Homo sapiens GN=FN1 PE=4 SV=1	23520	262641	840	460	12	8	10.9	2355	5.49	23979	1	1	1	844.795	2531.36	3	2531.36	0.0025	1411	1434	0	93.91	18	32	3.9e-08	R	NSITLTNLTPGTEYVVSIVALNGR	E						13	Fibronectin_ERLIC_MSMS_60min_Spectrum052554_scans__8454_RTINSECONDS=1228
20.483	GN=FN1		NSITLTNLTPGTEYVVSIVALNGR	R.NSITLTNLTPGTEYVVSIVALNGR.E	2	135.1	2.6e-12	1411	1434	Fibronectin_ERLIC_MSMS_60min_Spectrum052563_scans__8459_RTINSECONDS=1229	1266.69	0.009	3.634	HYPERLINK("http://MS2.student.main.ntu.edu.sg/mascot/cgi/peptide_view.pl?file=D:/data/20210218/FN1/TFibronectin_ERLIC_MSMS_60min_5_0_30_0_uni_human_.dat&hit=1&px=1&query=24014", "GN=FN1_R.NSITLTNLTPGTEYVVSIVALNGR.E_135.10")	<tr><td>GN=FN1</td><td><a href="http://MS2.student.main.ntu.edu.sg/mascot/cgi/peptide_view.pl?file=D:/data/20210218/FN1/TFibronectin_ERLIC_MSMS_60min_5_0_30_0_uni_human_.dat&hit=1&px=1&query=24014">R.NSITLTNLTPGTEYVVSIVALNGR.E</a><Br></td><td>2</td><td>135.10</td><tr>	1	tr|A0A024R462|A0A024R462_HUMAN	tr|A0A024R462|A0A024R462_HUMAN Fibronectin 1, isoform CRA_n OS=Homo sapiens GN=FN1 PE=4 SV=1	23520	262641	840	460	12	8	10.9	2355	5.49	24014	1	1	1	1266.69	2531.37	2	2531.36	0.0092	1411	1434	0	135.1	21	32	2.6e-12	R	NSITLTNLTPGTEYVVSIVALNGR	E						16	Fibronectin_ERLIC_MSMS_60min_Spectrum052563_scans__8459_RTINSECONDS=1229
20.483	GN=FN1		NSITLTNLTPGTEYVVSIVALNGR	R.NSITLTNLTPGTEYVVSIVALNGR.E	2	157.38	1.6e-14	1411	1434	Fibronectin_ERLIC_MSMS_60min_Spectrum052564_scans__8460_RTINSECONDS=1229	1266.69	0.009	3.634	HYPERLINK("http://MS2.student.main.ntu.edu.sg/mascot/cgi/peptide_view.pl?file=D:/data/20210218/FN1/TFibronectin_ERLIC_MSMS_60min_5_0_30_0_uni_human_.dat&hit=1&px=1&query=24013", "GN=FN1_R.NSITLTNLTPGTEYVVSIVALNGR.E_157.38")	<tr><td>GN=FN1</td><td><a href="http://MS2.student.main.ntu.edu.sg/mascot/cgi/peptide_view.pl?file=D:/data/20210218/FN1/TFibronectin_ERLIC_MSMS_60min_5_0_30_0_uni_human_.dat&hit=1&px=1&query=24013">R.NSITLTNLTPGTEYVVSIVALNGR.E</a><Br></td><td>2</td><td>157.38</td><tr>	1	tr|A0A024R462|A0A024R462_HUMAN	tr|A0A024R462|A0A024R462_HUMAN Fibronectin 1, isoform CRA_n OS=Homo sapiens GN=FN1 PE=4 SV=1	23520	262641	840	460	12	8	10.9	2355	5.49	24013	1	1	1	1266.69	2531.37	2	2531.36	0.0092	1411	1434	0	157.38	22	32	1.6e-14	R	NSITLTNLTPGTEYVVSIVALNGR	E						17	Fibronectin_ERLIC_MSMS_60min_Spectrum052564_scans__8460_RTINSECONDS=1229
20.517	GN=FN1		NSITLTNLTPGTEYVVSIVALNGR	R.NSITLTNLTPGTEYVVSIVALNGR.E	3	82.91	5.2e-07	1411	1434	Fibronectin_ERLIC_MSMS_60min_Spectrum052586_scans__8477_RTINSECONDS=1231	844.794	0	0.04	HYPERLINK("http://MS2.student.main.ntu.edu.sg/mascot/cgi/peptide_view.pl?file=D:/data/20210218/FN1/TFibronectin_ERLIC_MSMS_60min_5_0_30_0_uni_human_.dat&hit=1&px=1&query=22587", "GN=FN1_R.NSITLTNLTPGTEYVVSIVALNGR.E_82.91")	<tr><td>GN=FN1</td><td><a href="http://MS2.student.main.ntu.edu.sg/mascot/cgi/peptide_view.pl?file=D:/data/20210218/FN1/TFibronectin_ERLIC_MSMS_60min_5_0_30_0_uni_human_.dat&hit=1&px=1&query=22587">R.NSITLTNLTPGTEYVVSIVALNGR.E</a><Br></td><td>3</td><td>82.91</td><tr>	1	tr|A0A024R462|A0A024R462_HUMAN	tr|A0A024R462|A0A024R462_HUMAN Fibronectin 1, isoform CRA_n OS=Homo sapiens GN=FN1 PE=4 SV=1	23520	262641	840	460	12	8	10.9	2355	5.49	22587	1	1	1	844.794	2531.36	3	2531.36	0.0001	1411	1434	0	82.91	18	33	5.2e-07	R	NSITLTNLTPGTEYVVSIVALNGR	E						12	Fibronectin_ERLIC_MSMS_60min_Spectrum052586_scans__8477_RTINSECONDS=1231
20.517	GN=FN1		NSITLTNLTPGTEYVVSIVALNGR	R.NSITLTNLTPGTEYVVSIVALNGR.E	3	87.67	1.7e-07	1411	1434	Fibronectin_ERLIC_MSMS_60min_Spectrum052585_scans__8476_RTINSECONDS=1231	844.794	0	0.04	HYPERLINK("http://MS2.student.main.ntu.edu.sg/mascot/cgi/peptide_view.pl?file=D:/data/20210218/FN1/TFibronectin_ERLIC_MSMS_60min_5_0_30_0_uni_human_.dat&hit=1&px=1&query=22586", "GN=FN1_R.NSITLTNLTPGTEYVVSIVALNGR.E_87.67")	<tr><td>GN=FN1</td><td><a href="http://MS2.student.main.ntu.edu.sg/mascot/cgi/peptide_view.pl?file=D:/data/20210218/FN1/TFibronectin_ERLIC_MSMS_60min_5_0_30_0_uni_human_.dat&hit=1&px=1&query=22586">R.NSITLTNLTPGTEYVVSIVALNGR.E</a><Br></td><td>3</td><td>87.67</td><tr>	1	tr|A0A024R462|A0A024R462_HUMAN	tr|A0A024R462|A0A024R462_HUMAN Fibronectin 1, isoform CRA_n OS=Homo sapiens GN=FN1 PE=4 SV=1	23520	262641	840	460	12	8	10.9	2355	5.49	22586	1	1	1	844.794	2531.36	3	2531.36	0.0001	1411	1434	0	87.67	18	33	1.7e-07	R	NSITLTNLTPGTEYVVSIVALNGR	E						13	Fibronectin_ERLIC_MSMS_60min_Spectrum052585_scans__8476_RTINSECONDS=1231
20.533	GN=FN1		NSITLTNLTPGTEYVVSIVALNGR	R.NSITLTNLTPGTEYVVSIVALNGR.E	2	135.54	3.4e-12	1411	1434	Fibronectin_ERLIC_MSMS_60min_Spectrum052596_scans__8483_RTINSECONDS=1232	1266.69	0.997	-2.313	HYPERLINK("http://MS2.student.main.ntu.edu.sg/mascot/cgi/peptide_view.pl?file=D:/data/20210218/FN1/TFibronectin_ERLIC_MSMS_60min_5_0_30_0_uni_human_.dat&hit=1&px=1&query=25719", "GN=FN1_R.NSITLTNLTPGTEYVVSIVALNGR.E_135.54")	<tr><td>GN=FN1</td><td><a href="http://MS2.student.main.ntu.edu.sg/mascot/cgi/peptide_view.pl?file=D:/data/20210218/FN1/TFibronectin_ERLIC_MSMS_60min_5_0_30_0_uni_human_.dat&hit=1&px=1&query=25719">R.NSITLTNLTPGTEYVVSIVALNGR.E</a><Br></td><td>2</td><td>135.54</td><tr>	1	tr|A0A024R462|A0A024R462_HUMAN	tr|A0A024R462|A0A024R462_HUMAN Fibronectin 1, isoform CRA_n OS=Homo sapiens GN=FN1 PE=4 SV=1	23520	262641	840	460	12	8	10.9	2355	5.49	25719	1	1	1	1267.19	2532.36	2	2531.36	0.9975	1411	1434	0	135.54	25	33	3.4e-12	R	NSITLTNLTPGTEYVVSIVALNGR	E						14	Fibronectin_ERLIC_MSMS_60min_Spectrum052596_scans__8483_RTINSECONDS=1232
20.567	GN=FN1		NSITLTNLTPGTEYVVSIVALNGR	R.NSITLTNLTPGTEYVVSIVALNGR.E	3	69.18	1.3e-05	1411	1434	Fibronectin_ERLIC_MSMS_60min_Spectrum052618_scans__8499_RTINSECONDS=1234	844.794	-0.004	-1.659	HYPERLINK("http://MS2.student.main.ntu.edu.sg/mascot/cgi/peptide_view.pl?file=D:/data/20210218/FN1/TFibronectin_ERLIC_MSMS_60min_5_0_30_0_uni_human_.dat&hit=1&px=1&query=22569", "GN=FN1_R.NSITLTNLTPGTEYVVSIVALNGR.E_69.18")	<tr><td>GN=FN1</td><td><a href="http://MS2.student.main.ntu.edu.sg/mascot/cgi/peptide_view.pl?file=D:/data/20210218/FN1/TFibronectin_ERLIC_MSMS_60min_5_0_30_0_uni_human_.dat&hit=1&px=1&query=22569">R.NSITLTNLTPGTEYVVSIVALNGR.E</a><Br></td><td>3</td><td>69.18</td><tr>	1	tr|A0A024R462|A0A024R462_HUMAN	tr|A0A024R462|A0A024R462_HUMAN Fibronectin 1, isoform CRA_n OS=Homo sapiens GN=FN1 PE=4 SV=1	23520	262641	840	460	12	8	10.9	2355	5.49	22569	1	1	1	844.792	2531.36	3	2531.36	-0.0043	1411	1434	0	69.18	17	33	1.3e-05	R	NSITLTNLTPGTEYVVSIVALNGR	E						9	Fibronectin_ERLIC_MSMS_60min_Spectrum052618_scans__8499_RTINSECONDS=1234
20.583	GN=FN1		NSITLTNLTPGTEYVVSIVALNGR	R.NSITLTNLTPGTEYVVSIVALNGR.E	3	61.93	6.8e-05	1411	1434	Fibronectin_ERLIC_MSMS_60min_Spectrum052619_scans__8500_RTINSECONDS=1235	844.794	-0.004	-1.659	HYPERLINK("http://MS2.student.main.ntu.edu.sg/mascot/cgi/peptide_view.pl?file=D:/data/20210218/FN1/TFibronectin_ERLIC_MSMS_60min_5_0_30_0_uni_human_.dat&hit=1&px=1&query=22570", "GN=FN1_R.NSITLTNLTPGTEYVVSIVALNGR.E_61.93")	<tr><td>GN=FN1</td><td><a href="http://MS2.student.main.ntu.edu.sg/mascot/cgi/peptide_view.pl?file=D:/data/20210218/FN1/TFibronectin_ERLIC_MSMS_60min_5_0_30_0_uni_human_.dat&hit=1&px=1&query=22570">R.NSITLTNLTPGTEYVVSIVALNGR.E</a><Br></td><td>3</td><td>61.93</td><tr>	1	tr|A0A024R462|A0A024R462_HUMAN	tr|A0A024R462|A0A024R462_HUMAN Fibronectin 1, isoform CRA_n OS=Homo sapiens GN=FN1 PE=4 SV=1	23520	262641	840	460	12	8	10.9	2355	5.49	22570	1	1	1	844.792	2531.36	3	2531.36	-0.0043	1411	1434	0	61.93	16	33	6.8e-05	R	NSITLTNLTPGTEYVVSIVALNGR	E						8	Fibronectin_ERLIC_MSMS_60min_Spectrum052619_scans__8500_RTINSECONDS=1235
20.583	GN=FN1		NSITLTNLTPGTEYVVSIVALNGR	R.NSITLTNLTPGTEYVVSIVALNGR.E	2	88.83	1.6e-07	1411	1434	Fibronectin_ERLIC_MSMS_60min_Spectrum052629_scans__8506_RTINSECONDS=1235	1266.69	0.991	-4.92	HYPERLINK("http://MS2.student.main.ntu.edu.sg/mascot/cgi/peptide_view.pl?file=D:/data/20210218/FN1/TFibronectin_ERLIC_MSMS_60min_5_0_30_0_uni_human_.dat&hit=1&px=1&query=25678", "GN=FN1_R.NSITLTNLTPGTEYVVSIVALNGR.E_88.83")	<tr><td>GN=FN1</td><td><a href="http://MS2.student.main.ntu.edu.sg/mascot/cgi/peptide_view.pl?file=D:/data/20210218/FN1/TFibronectin_ERLIC_MSMS_60min_5_0_30_0_uni_human_.dat&hit=1&px=1&query=25678">R.NSITLTNLTPGTEYVVSIVALNGR.E</a><Br></td><td>2</td><td>88.83</td><tr>	1	tr|A0A024R462|A0A024R462_HUMAN	tr|A0A024R462|A0A024R462_HUMAN Fibronectin 1, isoform CRA_n OS=Homo sapiens GN=FN1 PE=4 SV=1	23520	262641	840	460	12	8	10.9	2355	5.49	25678	1	1	1	1267.18	2532.35	2	2531.36	0.9909	1411	1434	0	88.83	23	33	1.6e-07	R	NSITLTNLTPGTEYVVSIVALNGR	E						11	Fibronectin_ERLIC_MSMS_60min_Spectrum052629_scans__8506_RTINSECONDS=1235
20.633	GN=FN1		NSITLTNLTPGTEYVVSIVALNGR	R.NSITLTNLTPGTEYVVSIVALNGR.E	3	55.57	0.00031	1411	1434	Fibronectin_ERLIC_MSMS_60min_Spectrum052651_scans__8522_RTINSECONDS=1238	844.794	-0.007	-2.607	HYPERLINK("http://MS2.student.main.ntu.edu.sg/mascot/cgi/peptide_view.pl?file=D:/data/20210218/FN1/TFibronectin_ERLIC_MSMS_60min_5_0_30_0_uni_human_.dat&hit=1&px=1&query=22562", "GN=FN1_R.NSITLTNLTPGTEYVVSIVALNGR.E_55.57")	<tr><td>GN=FN1</td><td><a href="http://MS2.student.main.ntu.edu.sg/mascot/cgi/peptide_view.pl?file=D:/data/20210218/FN1/TFibronectin_ERLIC_MSMS_60min_5_0_30_0_uni_human_.dat&hit=1&px=1&query=22562">R.NSITLTNLTPGTEYVVSIVALNGR.E</a><Br></td><td>3</td><td>55.57</td><tr>	1	tr|A0A024R462|A0A024R462_HUMAN	tr|A0A024R462|A0A024R462_HUMAN Fibronectin 1, isoform CRA_n OS=Homo sapiens GN=FN1 PE=4 SV=1	23520	262641	840	460	12	8	10.9	2355	5.49	22562	1	1	1	844.792	2531.35	3	2531.36	-0.0067	1411	1434	0	55.57	16	33	0.00031	R	NSITLTNLTPGTEYVVSIVALNGR	E						11	Fibronectin_ERLIC_MSMS_60min_Spectrum052651_scans__8522_RTINSECONDS=1238
20.633	GN=FN1		NSITLTNLTPGTEYVVSIVALNGR	R.NSITLTNLTPGTEYVVSIVALNGR.E	3	79.66	1.2e-06	1411	1434	Fibronectin_ERLIC_MSMS_60min_Spectrum052652_scans__8523_RTINSECONDS=1238	844.794	-0.007	-2.607	HYPERLINK("http://MS2.student.main.ntu.edu.sg/mascot/cgi/peptide_view.pl?file=D:/data/20210218/FN1/TFibronectin_ERLIC_MSMS_60min_5_0_30_0_uni_human_.dat&hit=1&px=1&query=22563", "GN=FN1_R.NSITLTNLTPGTEYVVSIVALNGR.E_79.66")	<tr><td>GN=FN1</td><td><a href="http://MS2.student.main.ntu.edu.sg/mascot/cgi/peptide_view.pl?file=D:/data/20210218/FN1/TFibronectin_ERLIC_MSMS_60min_5_0_30_0_uni_human_.dat&hit=1&px=1&query=22563">R.NSITLTNLTPGTEYVVSIVALNGR.E</a><Br></td><td>3</td><td>79.66</td><tr>	1	tr|A0A024R462|A0A024R462_HUMAN	tr|A0A024R462|A0A024R462_HUMAN Fibronectin 1, isoform CRA_n OS=Homo sapiens GN=FN1 PE=4 SV=1	23520	262641	840	460	12	8	10.9	2355	5.49	22563	1	1	1	844.792	2531.35	3	2531.36	-0.0067	1411	1434	0	79.66	17	33	1.2e-06	R	NSITLTNLTPGTEYVVSIVALNGR	E						10	Fibronectin_ERLIC_MSMS_60min_Spectrum052652_scans__8523_RTINSECONDS=1238
20.683	GN=FN1		NSITLTNLTPGTEYVVSIVALNGR	R.NSITLTNLTPGTEYVVSIVALNGR.E	3	53.92	0.00045	1411	1434	Fibronectin_ERLIC_MSMS_60min_Spectrum052684_scans__8545_RTINSECONDS=1241	844.794	-0.007	-2.844	HYPERLINK("http://MS2.student.main.ntu.edu.sg/mascot/cgi/peptide_view.pl?file=D:/data/20210218/FN1/TFibronectin_ERLIC_MSMS_60min_5_0_30_0_uni_human_.dat&hit=1&px=1&query=22560", "GN=FN1_R.NSITLTNLTPGTEYVVSIVALNGR.E_53.92")	<tr><td>GN=FN1</td><td><a href="http://MS2.student.main.ntu.edu.sg/mascot/cgi/peptide_view.pl?file=D:/data/20210218/FN1/TFibronectin_ERLIC_MSMS_60min_5_0_30_0_uni_human_.dat&hit=1&px=1&query=22560">R.NSITLTNLTPGTEYVVSIVALNGR.E</a><Br></td><td>3</td><td>53.92</td><tr>	1	tr|A0A024R462|A0A024R462_HUMAN	tr|A0A024R462|A0A024R462_HUMAN Fibronectin 1, isoform CRA_n OS=Homo sapiens GN=FN1 PE=4 SV=1	23520	262641	840	460	12	8	10.9	2355	5.49	22560	1	1	1	844.791	2531.35	3	2531.36	-0.0072	1411	1434	0	53.92	16	33	0.00045	R	NSITLTNLTPGTEYVVSIVALNGR	E						11	Fibronectin_ERLIC_MSMS_60min_Spectrum052684_scans__8545_RTINSECONDS=1241
20.683	GN=FN1		NSITLTNLTPGTEYVVSIVALNGR	R.NSITLTNLTPGTEYVVSIVALNGR.E	3	68.02	1.8e-05	1411	1434	Fibronectin_ERLIC_MSMS_60min_Spectrum052685_scans__8546_RTINSECONDS=1241	844.794	-0.007	-2.844	HYPERLINK("http://MS2.student.main.ntu.edu.sg/mascot/cgi/peptide_view.pl?file=D:/data/20210218/FN1/TFibronectin_ERLIC_MSMS_60min_5_0_30_0_uni_human_.dat&hit=1&px=1&query=22561", "GN=FN1_R.NSITLTNLTPGTEYVVSIVALNGR.E_68.02")	<tr><td>GN=FN1</td><td><a href="http://MS2.student.main.ntu.edu.sg/mascot/cgi/peptide_view.pl?file=D:/data/20210218/FN1/TFibronectin_ERLIC_MSMS_60min_5_0_30_0_uni_human_.dat&hit=1&px=1&query=22561">R.NSITLTNLTPGTEYVVSIVALNGR.E</a><Br></td><td>3</td><td>68.02</td><tr>	1	tr|A0A024R462|A0A024R462_HUMAN	tr|A0A024R462|A0A024R462_HUMAN Fibronectin 1, isoform CRA_n OS=Homo sapiens GN=FN1 PE=4 SV=1	23520	262641	840	460	12	8	10.9	2355	5.49	22561	1	1	1	844.791	2531.35	3	2531.36	-0.0072	1411	1434	0	68.02	17	33	1.8e-05	R	NSITLTNLTPGTEYVVSIVALNGR	E						9	Fibronectin_ERLIC_MSMS_60min_Spectrum052685_scans__8546_RTINSECONDS=1241
20.733	GN=FN1		NSITLTNLTPGTEYVVSIVALNGR	R.NSITLTNLTPGTEYVVSIVALNGR.E	3	42.6	0.0057	1411	1434	Fibronectin_ERLIC_MSMS_60min_Spectrum052720_scans__8569_RTINSECONDS=1244	844.794	-0.001	-0.593	HYPERLINK("http://MS2.student.main.ntu.edu.sg/mascot/cgi/peptide_view.pl?file=D:/data/20210218/FN1/TFibronectin_ERLIC_MSMS_60min_5_0_30_0_uni_human_.dat&hit=1&px=1&query=22581", "GN=FN1_R.NSITLTNLTPGTEYVVSIVALNGR.E_42.60")	<tr><td>GN=FN1</td><td><a href="http://MS2.student.main.ntu.edu.sg/mascot/cgi/peptide_view.pl?file=D:/data/20210218/FN1/TFibronectin_ERLIC_MSMS_60min_5_0_30_0_uni_human_.dat&hit=1&px=1&query=22581">R.NSITLTNLTPGTEYVVSIVALNGR.E</a><Br></td><td>3</td><td>42.60</td><tr>	1	tr|A0A024R462|A0A024R462_HUMAN	tr|A0A024R462|A0A024R462_HUMAN Fibronectin 1, isoform CRA_n OS=Homo sapiens GN=FN1 PE=4 SV=1	23520	262641	840	460	12	8	10.9	2355	5.49	22581	1	1	1	844.793	2531.36	3	2531.36	-0.0015	1411	1434	0	42.6	15	33	0.0057	R	NSITLTNLTPGTEYVVSIVALNGR	E						9	Fibronectin_ERLIC_MSMS_60min_Spectrum052720_scans__8569_RTINSECONDS=1244
20.733	GN=FN1		NSITLTNLTPGTEYVVSIVALNGR	R.NSITLTNLTPGTEYVVSIVALNGR.E	3	45.84	0.0027	1411	1434	Fibronectin_ERLIC_MSMS_60min_Spectrum052719_scans__8568_RTINSECONDS=1244	844.794	-0.001	-0.593	HYPERLINK("http://MS2.student.main.ntu.edu.sg/mascot/cgi/peptide_view.pl?file=D:/data/20210218/FN1/TFibronectin_ERLIC_MSMS_60min_5_0_30_0_uni_human_.dat&hit=1&px=1&query=22582", "GN=FN1_R.NSITLTNLTPGTEYVVSIVALNGR.E_45.84")	<tr><td>GN=FN1</td><td><a href="http://MS2.student.main.ntu.edu.sg/mascot/cgi/peptide_view.pl?file=D:/data/20210218/FN1/TFibronectin_ERLIC_MSMS_60min_5_0_30_0_uni_human_.dat&hit=1&px=1&query=22582">R.NSITLTNLTPGTEYVVSIVALNGR.E</a><Br></td><td>3</td><td>45.84</td><tr>	1	tr|A0A024R462|A0A024R462_HUMAN	tr|A0A024R462|A0A024R462_HUMAN Fibronectin 1, isoform CRA_n OS=Homo sapiens GN=FN1 PE=4 SV=1	23520	262641	840	460	12	8	10.9	2355	5.49	22582	1	1	1	844.793	2531.36	3	2531.36	-0.0015	1411	1434	0	45.84	16	33	0.0027	R	NSITLTNLTPGTEYVVSIVALNGR	E						10	Fibronectin_ERLIC_MSMS_60min_Spectrum052719_scans__8568_RTINSECONDS=1244
20.8	GN=FN1		NSITLTNLTPGTEYVVSIVALNGR	R.NSITLTNLTPGTEYVVSIVALNGR.E	3	35.66	0.026	1411	1434	Fibronectin_ERLIC_MSMS_60min_Spectrum052752_scans__8591_RTINSECONDS=1248	844.794	0.001	0.553	HYPERLINK("http://MS2.student.main.ntu.edu.sg/mascot/cgi/peptide_view.pl?file=D:/data/20210218/FN1/TFibronectin_ERLIC_MSMS_60min_5_0_30_0_uni_human_.dat&hit=1&px=1&query=23142", "GN=FN1_R.NSITLTNLTPGTEYVVSIVALNGR.E_35.66")	<tr><td>GN=FN1</td><td><a href="http://MS2.student.main.ntu.edu.sg/mascot/cgi/peptide_view.pl?file=D:/data/20210218/FN1/TFibronectin_ERLIC_MSMS_60min_5_0_30_0_uni_human_.dat&hit=1&px=1&query=23142">R.NSITLTNLTPGTEYVVSIVALNGR.E</a><Br></td><td>3</td><td>35.66</td><tr>	1	tr|A0A024R462|A0A024R462_HUMAN	tr|A0A024R462|A0A024R462_HUMAN Fibronectin 1, isoform CRA_n OS=Homo sapiens GN=FN1 PE=4 SV=1	23520	262641	840	460	12	8	10.9	2355	5.49	23142	1	1	1	844.794	2531.36	3	2531.36	0.0014	1411	1434	0	35.66	15	32	0.026	R	NSITLTNLTPGTEYVVSIVALNGR	E						8	Fibronectin_ERLIC_MSMS_60min_Spectrum052752_scans__8591_RTINSECONDS=1248
20.8	GN=FN1		NSITLTNLTPGTEYVVSIVALNGR	R.NSITLTNLTPGTEYVVSIVALNGR.E	3	46.54	0.0021	1411	1434	Fibronectin_ERLIC_MSMS_60min_Spectrum052753_scans__8592_RTINSECONDS=1248	844.794	1.006	1.164	HYPERLINK("http://MS2.student.main.ntu.edu.sg/mascot/cgi/peptide_view.pl?file=D:/data/20210218/FN1/TFibronectin_ERLIC_MSMS_60min_5_0_30_0_uni_human_.dat&hit=1&px=1&query=25767", "GN=FN1_R.NSITLTNLTPGTEYVVSIVALNGR.E_46.54")	<tr><td>GN=FN1</td><td><a href="http://MS2.student.main.ntu.edu.sg/mascot/cgi/peptide_view.pl?file=D:/data/20210218/FN1/TFibronectin_ERLIC_MSMS_60min_5_0_30_0_uni_human_.dat&hit=1&px=1&query=25767">R.NSITLTNLTPGTEYVVSIVALNGR.E</a><Br></td><td>3</td><td>46.54</td><tr>	1	tr|A0A024R462|A0A024R462_HUMAN	tr|A0A024R462|A0A024R462_HUMAN Fibronectin 1, isoform CRA_n OS=Homo sapiens GN=FN1 PE=4 SV=1	23520	262641	840	460	12	8	10.9	2355	5.49	25767	1	1	1	845.129	2532.37	3	2531.36	1.0063	1411	1434	0	46.54	15	32	0.0021	R	NSITLTNLTPGTEYVVSIVALNGR	E						10	Fibronectin_ERLIC_MSMS_60min_Spectrum052753_scans__8592_RTINSECONDS=1248
20.85	GN=FN1		NSITLTNLTPGTEYVVSIVALNGR	R.NSITLTNLTPGTEYVVSIVALNGR.E	3	33.82	0.044	1411	1434	Fibronectin_ERLIC_MSMS_60min_Spectrum052783_scans__8614_RTINSECONDS=1251	844.794	-0.004	-1.659	HYPERLINK("http://MS2.student.main.ntu.edu.sg/mascot/cgi/peptide_view.pl?file=D:/data/20210218/FN1/TFibronectin_ERLIC_MSMS_60min_5_0_30_0_uni_human_.dat&hit=1&px=1&query=22568", "GN=FN1_R.NSITLTNLTPGTEYVVSIVALNGR.E_33.82")	<tr><td>GN=FN1</td><td><a href="http://MS2.student.main.ntu.edu.sg/mascot/cgi/peptide_view.pl?file=D:/data/20210218/FN1/TFibronectin_ERLIC_MSMS_60min_5_0_30_0_uni_human_.dat&hit=1&px=1&query=22568">R.NSITLTNLTPGTEYVVSIVALNGR.E</a><Br></td><td>3</td><td>33.82</td><tr>	1	tr|A0A024R462|A0A024R462_HUMAN	tr|A0A024R462|A0A024R462_HUMAN Fibronectin 1, isoform CRA_n OS=Homo sapiens GN=FN1 PE=4 SV=1	23520	262641	840	460	12	8	10.9	2355	5.49	22568	1	1	1	844.792	2531.36	3	2531.36	-0.0043	1411	1434	0	33.82	15	33	0.044	R	NSITLTNLTPGTEYVVSIVALNGR	E						14	Fibronectin_ERLIC_MSMS_60min_Spectrum052783_scans__8614_RTINSECONDS=1251
20.85	GN=FN1		NSITLTNLTPGTEYVVSIVALNGR	R.NSITLTNLTPGTEYVVSIVALNGR.E	3	44.98	0.0036	1411	1434	Fibronectin_ERLIC_MSMS_60min_Spectrum052784_scans__8615_RTINSECONDS=1251	844.794	1.001	-1.127	HYPERLINK("http://MS2.student.main.ntu.edu.sg/mascot/cgi/peptide_view.pl?file=D:/data/20210218/FN1/TFibronectin_ERLIC_MSMS_60min_5_0_30_0_uni_human_.dat&hit=1&px=1&query=25735", "GN=FN1_R.NSITLTNLTPGTEYVVSIVALNGR.E_44.98")	<tr><td>GN=FN1</td><td><a href="http://MS2.student.main.ntu.edu.sg/mascot/cgi/peptide_view.pl?file=D:/data/20210218/FN1/TFibronectin_ERLIC_MSMS_60min_5_0_30_0_uni_human_.dat&hit=1&px=1&query=25735">R.NSITLTNLTPGTEYVVSIVALNGR.E</a><Br></td><td>3</td><td>44.98</td><tr>	1	tr|A0A024R462|A0A024R462_HUMAN	tr|A0A024R462|A0A024R462_HUMAN Fibronectin 1, isoform CRA_n OS=Homo sapiens GN=FN1 PE=4 SV=1	23520	262641	840	460	12	8	10.9	2355	5.49	25735	1	1	1	845.127	2532.36	3	2531.36	1.0004	1411	1434	0	44.98	15	33	0.0036	R	NSITLTNLTPGTEYVVSIVALNGR	E						11	Fibronectin_ERLIC_MSMS_60min_Spectrum052784_scans__8615_RTINSECONDS=1251
26.65	GN=FN1		NSITLTNLTPGTEYVVSIVALNGR	R.NSITLTNLTPGTEYVVSIVALNGR.E	3	48.32	0.0015	1411	1434	Fibronectin_ERLIC_MSMS_60min_Spectrum056410_scans__11098_RTINSECONDS=1599	844.794	-0.002	-0.672	HYPERLINK("http://MS2.student.main.ntu.edu.sg/mascot/cgi/peptide_view.pl?file=D:/data/20210218/FN1/TFibronectin_ERLIC_MSMS_60min_5_0_30_0_uni_human_.dat&hit=1&px=1&query=22579", "GN=FN1_R.NSITLTNLTPGTEYVVSIVALNGR.E_48.32")	<tr><td>GN=FN1</td><td><a href="http://MS2.student.main.ntu.edu.sg/mascot/cgi/peptide_view.pl?file=D:/data/20210218/FN1/TFibronectin_ERLIC_MSMS_60min_5_0_30_0_uni_human_.dat&hit=1&px=1&query=22579">R.NSITLTNLTPGTEYVVSIVALNGR.E</a><Br></td><td>3</td><td>48.32</td><tr>	1	tr|A0A024R462|A0A024R462_HUMAN	tr|A0A024R462|A0A024R462_HUMAN Fibronectin 1, isoform CRA_n OS=Homo sapiens GN=FN1 PE=4 SV=1	23520	262641	840	460	12	8	10.9	2355	5.49	22579	1	1	1	844.793	2531.36	3	2531.36	-0.0017	1411	1434	0	48.32	19	33	0.0015	R	NSITLTNLTPGTEYVVSIVALNGR	E						9	Fibronectin_ERLIC_MSMS_60min_Spectrum056410_scans__11098_RTINSECONDS=1599
26.767	GN=FN1		NSITLTNLTPGTEYVVSIVALNGR	R.NSITLTNLTPGTEYVVSIVALNGR.E	3	51.85	0.00065	1411	1434	Fibronectin_ERLIC_MSMS_60min_Spectrum056473_scans__11145_RTINSECONDS=1606	844.794	1.002	-0.653	HYPERLINK("http://MS2.student.main.ntu.edu.sg/mascot/cgi/peptide_view.pl?file=D:/data/20210218/FN1/TFibronectin_ERLIC_MSMS_60min_5_0_30_0_uni_human_.dat&hit=1&px=1&query=25742", "GN=FN1_R.NSITLTNLTPGTEYVVSIVALNGR.E_51.85")	<tr><td>GN=FN1</td><td><a href="http://MS2.student.main.ntu.edu.sg/mascot/cgi/peptide_view.pl?file=D:/data/20210218/FN1/TFibronectin_ERLIC_MSMS_60min_5_0_30_0_uni_human_.dat&hit=1&px=1&query=25742">R.NSITLTNLTPGTEYVVSIVALNGR.E</a><Br></td><td>3</td><td>51.85</td><tr>	1	tr|A0A024R462|A0A024R462_HUMAN	tr|A0A024R462|A0A024R462_HUMAN Fibronectin 1, isoform CRA_n OS=Homo sapiens GN=FN1 PE=4 SV=1	23520	262641	840	460	12	8	10.9	2355	5.49	25742	1	1	1	845.128	2532.36	3	2531.36	1.0017	1411	1434	0	51.85	17	32	0.00065	R	NSITLTNLTPGTEYVVSIVALNGR	E						8	Fibronectin_ERLIC_MSMS_60min_Spectrum056473_scans__11145_RTINSECONDS=1606
26.867	GN=FN1		NSITLTNLTPGTEYVVSIVALNGR	R.NSITLTNLTPGTEYVVSIVALNGR.E	3	37.06	0.019	1411	1434	Fibronectin_ERLIC_MSMS_60min_Spectrum056534_scans__11191_RTINSECONDS=1612	844.794	1.004	0.097	HYPERLINK("http://MS2.student.main.ntu.edu.sg/mascot/cgi/peptide_view.pl?file=D:/data/20210218/FN1/TFibronectin_ERLIC_MSMS_60min_5_0_30_0_uni_human_.dat&hit=1&px=1&query=25750", "GN=FN1_R.NSITLTNLTPGTEYVVSIVALNGR.E_37.06")	<tr><td>GN=FN1</td><td><a href="http://MS2.student.main.ntu.edu.sg/mascot/cgi/peptide_view.pl?file=D:/data/20210218/FN1/TFibronectin_ERLIC_MSMS_60min_5_0_30_0_uni_human_.dat&hit=1&px=1&query=25750">R.NSITLTNLTPGTEYVVSIVALNGR.E</a><Br></td><td>3</td><td>37.06</td><tr>	1	tr|A0A024R462|A0A024R462_HUMAN	tr|A0A024R462|A0A024R462_HUMAN Fibronectin 1, isoform CRA_n OS=Homo sapiens GN=FN1 PE=4 SV=1	23520	262641	840	460	12	8	10.9	2355	5.49	25750	1	1	1	845.128	2532.36	3	2531.36	1.0036	1411	1434	0	37.06	15	32	0.019	R	NSITLTNLTPGTEYVVSIVALNGR	E						8	Fibronectin_ERLIC_MSMS_60min_Spectrum056534_scans__11191_RTINSECONDS=1612
28	GN=FN1		NSITLTNLTPGTEYVVSIVALNGR	R.NSITLTNLTPGTEYVVSIVALNGR.E	3	35.22	0.027	1411	1434	Fibronectin_ERLIC_MSMS_60min_Spectrum057253_scans__11673_RTINSECONDS=1680	844.794	0.008	2.963	HYPERLINK("http://MS2.student.main.ntu.edu.sg/mascot/cgi/peptide_view.pl?file=D:/data/20210218/FN1/TFibronectin_ERLIC_MSMS_60min_5_0_30_0_uni_human_.dat&hit=1&px=1&query=24005", "GN=FN1_R.NSITLTNLTPGTEYVVSIVALNGR.E_35.22")	<tr><td>GN=FN1</td><td><a href="http://MS2.student.main.ntu.edu.sg/mascot/cgi/peptide_view.pl?file=D:/data/20210218/FN1/TFibronectin_ERLIC_MSMS_60min_5_0_30_0_uni_human_.dat&hit=1&px=1&query=24005">R.NSITLTNLTPGTEYVVSIVALNGR.E</a><Br></td><td>3</td><td>35.22</td><tr>	1	tr|A0A024R462|A0A024R462_HUMAN	tr|A0A024R462|A0A024R462_HUMAN Fibronectin 1, isoform CRA_n OS=Homo sapiens GN=FN1 PE=4 SV=1	23520	262641	840	460	12	8	10.9	2355	5.49	24005	1	1	1	844.796	2531.37	3	2531.36	0.0074	1411	1434	0	35.22	15	32	0.027	R	NSITLTNLTPGTEYVVSIVALNGR	E						9	Fibronectin_ERLIC_MSMS_60min_Spectrum057253_scans__11673_RTINSECONDS=1680
28.117	GN=FN1		NSITLTNLTPGTEYVVSIVALNGR	R.NSITLTNLTPGTEYVVSIVALNGR.E	3	38.86	0.012	1411	1434	Fibronectin_ERLIC_MSMS_60min_Spectrum057322_scans__11719_RTINSECONDS=1687	844.794	0.008	2.963	HYPERLINK("http://MS2.student.main.ntu.edu.sg/mascot/cgi/peptide_view.pl?file=D:/data/20210218/FN1/TFibronectin_ERLIC_MSMS_60min_5_0_30_0_uni_human_.dat&hit=1&px=1&query=24006", "GN=FN1_R.NSITLTNLTPGTEYVVSIVALNGR.E_38.86")	<tr><td>GN=FN1</td><td><a href="http://MS2.student.main.ntu.edu.sg/mascot/cgi/peptide_view.pl?file=D:/data/20210218/FN1/TFibronectin_ERLIC_MSMS_60min_5_0_30_0_uni_human_.dat&hit=1&px=1&query=24006">R.NSITLTNLTPGTEYVVSIVALNGR.E</a><Br></td><td>3</td><td>38.86</td><tr>	1	tr|A0A024R462|A0A024R462_HUMAN	tr|A0A024R462|A0A024R462_HUMAN Fibronectin 1, isoform CRA_n OS=Homo sapiens GN=FN1 PE=4 SV=1	23520	262641	840	460	12	8	10.9	2355	5.49	24006	1	1	1	844.796	2531.37	3	2531.36	0.0074	1411	1434	0	38.86	15	32	0.012	R	NSITLTNLTPGTEYVVSIVALNGR	E						7	Fibronectin_ERLIC_MSMS_60min_Spectrum057322_scans__11719_RTINSECONDS=1687
28.167	GN=FN1		NSITLTNLTPGTEYVVSIVALNGR	R.NSITLTNLTPGTEYVVSIVALNGR.E	3	39.71	0.011	1411	1434	Fibronectin_ERLIC_MSMS_60min_Spectrum057356_scans__11742_RTINSECONDS=1690	844.794	0.001	0.277	HYPERLINK("http://MS2.student.main.ntu.edu.sg/mascot/cgi/peptide_view.pl?file=D:/data/20210218/FN1/TFibronectin_ERLIC_MSMS_60min_5_0_30_0_uni_human_.dat&hit=1&px=1&query=23130", "GN=FN1_R.NSITLTNLTPGTEYVVSIVALNGR.E_39.71")	<tr><td>GN=FN1</td><td><a href="http://MS2.student.main.ntu.edu.sg/mascot/cgi/peptide_view.pl?file=D:/data/20210218/FN1/TFibronectin_ERLIC_MSMS_60min_5_0_30_0_uni_human_.dat&hit=1&px=1&query=23130">R.NSITLTNLTPGTEYVVSIVALNGR.E</a><Br></td><td>3</td><td>39.71</td><tr>	1	tr|A0A024R462|A0A024R462_HUMAN	tr|A0A024R462|A0A024R462_HUMAN Fibronectin 1, isoform CRA_n OS=Homo sapiens GN=FN1 PE=4 SV=1	23520	262641	840	460	12	8	10.9	2355	5.49	23130	1	1	1	844.794	2531.36	3	2531.36	0.0007	1411	1434	0	39.71	15	33	0.011	R	NSITLTNLTPGTEYVVSIVALNGR	E						7	Fibronectin_ERLIC_MSMS_60min_Spectrum057356_scans__11742_RTINSECONDS=1690
28.267	GN=FN1		NSITLTNLTPGTEYVVSIVALNGR	R.NSITLTNLTPGTEYVVSIVALNGR.E	3	37.61	0.017	1411	1434	Fibronectin_ERLIC_MSMS_60min_Spectrum057424_scans__11788_RTINSECONDS=1696	844.794	0.003	1.067	HYPERLINK("http://MS2.student.main.ntu.edu.sg/mascot/cgi/peptide_view.pl?file=D:/data/20210218/FN1/TFibronectin_ERLIC_MSMS_60min_5_0_30_0_uni_human_.dat&hit=1&px=1&query=23982", "GN=FN1_R.NSITLTNLTPGTEYVVSIVALNGR.E_37.61")	<tr><td>GN=FN1</td><td><a href="http://MS2.student.main.ntu.edu.sg/mascot/cgi/peptide_view.pl?file=D:/data/20210218/FN1/TFibronectin_ERLIC_MSMS_60min_5_0_30_0_uni_human_.dat&hit=1&px=1&query=23982">R.NSITLTNLTPGTEYVVSIVALNGR.E</a><Br></td><td>3</td><td>37.61</td><tr>	1	tr|A0A024R462|A0A024R462_HUMAN	tr|A0A024R462|A0A024R462_HUMAN Fibronectin 1, isoform CRA_n OS=Homo sapiens GN=FN1 PE=4 SV=1	23520	262641	840	460	12	8	10.9	2355	5.49	23982	1	1	1	844.795	2531.36	3	2531.36	0.0027	1411	1434	0	37.61		32	0.017	R	NSITLTNLTPGTEYVVSIVALNGR	E						14	Fibronectin_ERLIC_MSMS_60min_Spectrum057424_scans__11788_RTINSECONDS=1696
28.5	GN=FN1		NSITLTNLTPGTEYVVSIVALNGR	R.NSITLTNLTPGTEYVVSIVALNGR.E	2	73.72	4.1e-06	1411	1434	Fibronectin_ERLIC_MSMS_60min_Spectrum057566_scans__11886_RTINSECONDS=1710	1266.69	0.002	0.751	HYPERLINK("http://MS2.student.main.ntu.edu.sg/mascot/cgi/peptide_view.pl?file=D:/data/20210218/FN1/TFibronectin_ERLIC_MSMS_60min_5_0_30_0_uni_human_.dat&hit=1&px=1&query=23969", "GN=FN1_R.NSITLTNLTPGTEYVVSIVALNGR.E_73.72")	<tr><td>GN=FN1</td><td><a href="http://MS2.student.main.ntu.edu.sg/mascot/cgi/peptide_view.pl?file=D:/data/20210218/FN1/TFibronectin_ERLIC_MSMS_60min_5_0_30_0_uni_human_.dat&hit=1&px=1&query=23969">R.NSITLTNLTPGTEYVVSIVALNGR.E</a><Br></td><td>2</td><td>73.72</td><tr>	1	tr|A0A024R462|A0A024R462_HUMAN	tr|A0A024R462|A0A024R462_HUMAN Fibronectin 1, isoform CRA_n OS=Homo sapiens GN=FN1 PE=4 SV=1	23520	262641	840	460	12	8	10.9	2355	5.49	23969	1	1	1	1266.69	2531.36	2	2531.36	0.0019	1411	1434	0	73.72	17	32	4.1e-06	R	NSITLTNLTPGTEYVVSIVALNGR	E						12	Fibronectin_ERLIC_MSMS_60min_Spectrum057566_scans__11886_RTINSECONDS=1710
20	GN=FN1	Deamidated (NQ)	NSITLTNLTPGTEYVVSIVALNGR	R.N#SITLTNLTPGTEYVVSIVALNGR.E	2	54.6	0.00045	1411	1434	Fibronectin_ERLIC_MSMS_60min_Spectrum052262_scans__8253_RTINSECONDS=1200	1267.18	-0.001	-0.355	HYPERLINK("http://MS2.student.main.ntu.edu.sg/mascot/cgi/peptide_view.pl?file=D:/data/20210218/FN1/TFibronectin_ERLIC_MSMS_60min_5_0_30_0_uni_human_.dat&hit=1&px=1&query=24320", "GN=FN1_R.N#SITLTNLTPGTEYVVSIVALNGR.E_54.60")	<tr><td>GN=FN1</td><td><a href="http://MS2.student.main.ntu.edu.sg/mascot/cgi/peptide_view.pl?file=D:/data/20210218/FN1/TFibronectin_ERLIC_MSMS_60min_5_0_30_0_uni_human_.dat&hit=1&px=1&query=24320">R.N2SITLTNLTPGTEYVVSIVALNGR.E</a><Br></td><td>2</td><td>54.60</td><tr>	1	tr|A0A024R462|A0A024R462_HUMAN	tr|A0A024R462|A0A024R462_HUMAN Fibronectin 1, isoform CRA_n OS=Homo sapiens GN=FN1 PE=4 SV=1	23520	262641	840	460	12	8	10.9	2355	5.49	24320	1	1	1	1267.18	2532.34	2	2532.34	-0.0009	1411	1434	0	54.6	16	34	0.00045	R	NSITLTNLTPGTEYVVSIVALNGR	E		Deamidated (NQ)	0.200000000000000000000000.0			9	Fibronectin_ERLIC_MSMS_60min_Spectrum052262_scans__8253_RTINSECONDS=1200
20.65	GN=FN1	Deamidated (NQ)	NSITLTNLTPGTEYVVSIVALNGR	R.N#SITLTNLTPGTEYVVSIVALNGR.E	2	38.34	0.019	1411	1434	Fibronectin_ERLIC_MSMS_60min_Spectrum052661_scans__8529_RTINSECONDS=1239	1267.18	-0.002	-0.632	HYPERLINK("http://MS2.student.main.ntu.edu.sg/mascot/cgi/peptide_view.pl?file=D:/data/20210218/FN1/TFibronectin_ERLIC_MSMS_60min_5_0_30_0_uni_human_.dat&hit=1&px=1&query=24318", "GN=FN1_R.N#SITLTNLTPGTEYVVSIVALNGR.E_38.34")	<tr><td>GN=FN1</td><td><a href="http://MS2.student.main.ntu.edu.sg/mascot/cgi/peptide_view.pl?file=D:/data/20210218/FN1/TFibronectin_ERLIC_MSMS_60min_5_0_30_0_uni_human_.dat&hit=1&px=1&query=24318">R.N2SITLTNLTPGTEYVVSIVALNGR.E</a><Br></td><td>2</td><td>38.34</td><tr>	1	tr|A0A024R462|A0A024R462_HUMAN	tr|A0A024R462|A0A024R462_HUMAN Fibronectin 1, isoform CRA_n OS=Homo sapiens GN=FN1 PE=4 SV=1	23520	262641	840	460	12	8	10.9	2355	5.49	24318	1	1	1	1267.18	2532.34	2	2532.34	-0.0016	1411	1434	0	38.34	15	34	0.019	R	NSITLTNLTPGTEYVVSIVALNGR	E		Deamidated (NQ)	0.200000000000000000000000.0			8	Fibronectin_ERLIC_MSMS_60min_Spectrum052661_scans__8529_RTINSECONDS=1239
1.95	GN=FN1	Deamidated (NQ)	NSITLTNLTPGTEYVVSIVALNGR	R.NSITLTN#LTPGTEYVVSIVALNGR.E	2	119.98	1.2e-10	1411	1434	Fibronectin_ERLIC_MSMS_60min_Spectrum040382_scans__801_RTINSECONDS=117	1267.18	0.012	4.581	HYPERLINK("http://MS2.student.main.ntu.edu.sg/mascot/cgi/peptide_view.pl?file=D:/data/20210218/FN1/TFibronectin_ERLIC_MSMS_60min_5_0_30_0_uni_human_.dat&hit=1&px=1&query=25707", "GN=FN1_R.NSITLTN#LTPGTEYVVSIVALNGR.E_119.98")	<tr><td>GN=FN1</td><td><a href="http://MS2.student.main.ntu.edu.sg/mascot/cgi/peptide_view.pl?file=D:/data/20210218/FN1/TFibronectin_ERLIC_MSMS_60min_5_0_30_0_uni_human_.dat&hit=1&px=1&query=25707">R.NSITLTN2LTPGTEYVVSIVALNGR.E</a><Br></td><td>2</td><td>119.98</td><tr>	1	tr|A0A024R462|A0A024R462_HUMAN	tr|A0A024R462|A0A024R462_HUMAN Fibronectin 1, isoform CRA_n OS=Homo sapiens GN=FN1 PE=4 SV=1	23520	262641	840	460	12	8	10.9	2355	5.49	25707	1	1	1	1267.18	2532.36	2	2532.34	0.0115	1411	1434	0	119.98		33	1.2e-10	R	NSITLTNLTPGTEYVVSIVALNGR	E		Deamidated (NQ)	0.000000200000000000000000.0			16	Fibronectin_ERLIC_MSMS_60min_Spectrum040382_scans__801_RTINSECONDS=117
2.3	GN=FN1	Deamidated (NQ)	NSITLTNLTPGTEYVVSIVALNGR	R.NSITLTN#LTPGTEYVVSIVALNGR.E	2	68.67	1.6e-05	1411	1434	Fibronectin_ERLIC_MSMS_60min_Spectrum040582_scans__962_RTINSECONDS=138	1267.18	0.01	3.909	HYPERLINK("http://MS2.student.main.ntu.edu.sg/mascot/cgi/peptide_view.pl?file=D:/data/20210218/FN1/TFibronectin_ERLIC_MSMS_60min_5_0_30_0_uni_human_.dat&hit=1&px=1&query=25700", "GN=FN1_R.NSITLTN#LTPGTEYVVSIVALNGR.E_68.67")	<tr><td>GN=FN1</td><td><a href="http://MS2.student.main.ntu.edu.sg/mascot/cgi/peptide_view.pl?file=D:/data/20210218/FN1/TFibronectin_ERLIC_MSMS_60min_5_0_30_0_uni_human_.dat&hit=1&px=1&query=25700">R.NSITLTN2LTPGTEYVVSIVALNGR.E</a><Br></td><td>2</td><td>68.67</td><tr>	1	tr|A0A024R462|A0A024R462_HUMAN	tr|A0A024R462|A0A024R462_HUMAN Fibronectin 1, isoform CRA_n OS=Homo sapiens GN=FN1 PE=4 SV=1	23520	262641	840	460	12	8	10.9	2355	5.49	25700	1	1	1	1267.18	2532.35	2	2532.34	0.0098	1411	1434	0	68.67		33	1.6e-05	R	NSITLTNLTPGTEYVVSIVALNGR	E		Deamidated (NQ)	0.000000200000000000000000.0			8	Fibronectin_ERLIC_MSMS_60min_Spectrum040582_scans__962_RTINSECONDS=138
27.683	GN=FN1	Deamidated (NQ)	NSITLTNLTPGTEYVVSIVALNGR	R.NSITLTN#LTPGTEYVVSIVALNGR.E	3	36.04	0.031	1411	1434	Fibronectin_ERLIC_MSMS_60min_Spectrum057052_scans__11536_RTINSECONDS=1661	845.122	-0.008	-3.278	HYPERLINK("http://MS2.student.main.ntu.edu.sg/mascot/cgi/peptide_view.pl?file=D:/data/20210218/FN1/TFibronectin_ERLIC_MSMS_60min_5_0_30_0_uni_human_.dat&hit=1&px=1&query=24298", "GN=FN1_R.NSITLTN#LTPGTEYVVSIVALNGR.E_36.04")	<tr><td>GN=FN1</td><td><a href="http://MS2.student.main.ntu.edu.sg/mascot/cgi/peptide_view.pl?file=D:/data/20210218/FN1/TFibronectin_ERLIC_MSMS_60min_5_0_30_0_uni_human_.dat&hit=1&px=1&query=24298">R.NSITLTN2LTPGTEYVVSIVALNGR.E</a><Br></td><td>3</td><td>36.04</td><tr>	1	tr|A0A024R462|A0A024R462_HUMAN	tr|A0A024R462|A0A024R462_HUMAN Fibronectin 1, isoform CRA_n OS=Homo sapiens GN=FN1 PE=4 SV=1	23520	262641	840	460	12	8	10.9	2355	5.49	24298	1	1	1	845.119	2532.34	3	2532.34	-0.0083	1411	1434	0	36.04	15	34	0.031	R	NSITLTNLTPGTEYVVSIVALNGR	E		Deamidated (NQ)	0.000000200000000000000000.0			7	Fibronectin_ERLIC_MSMS_60min_Spectrum057052_scans__11536_RTINSECONDS=1661
28.05	GN=FN1	Deamidated (NQ)	NSITLTNLTPGTEYVVSIVALNGR	R.NSITLTN#LTPGTEYVVSIVALNGR.E	3	39.14	0.015	1411	1434	Fibronectin_ERLIC_MSMS_60min_Spectrum057290_scans__11697_RTINSECONDS=1683	845.122	0.005	1.935	HYPERLINK("http://MS2.student.main.ntu.edu.sg/mascot/cgi/peptide_view.pl?file=D:/data/20210218/FN1/TFibronectin_ERLIC_MSMS_60min_5_0_30_0_uni_human_.dat&hit=1&px=1&query=25662", "GN=FN1_R.NSITLTN#LTPGTEYVVSIVALNGR.E_39.14")	<tr><td>GN=FN1</td><td><a href="http://MS2.student.main.ntu.edu.sg/mascot/cgi/peptide_view.pl?file=D:/data/20210218/FN1/TFibronectin_ERLIC_MSMS_60min_5_0_30_0_uni_human_.dat&hit=1&px=1&query=25662">R.NSITLTN2LTPGTEYVVSIVALNGR.E</a><Br></td><td>3</td><td>39.14</td><tr>	1	tr|A0A024R462|A0A024R462_HUMAN	tr|A0A024R462|A0A024R462_HUMAN Fibronectin 1, isoform CRA_n OS=Homo sapiens GN=FN1 PE=4 SV=1	23520	262641	840	460	12	8	10.9	2355	5.49	25662	1	1	1	845.123	2532.35	3	2532.34	0.0049	1411	1434	0	39.14	15	33	0.015	R	NSITLTNLTPGTEYVVSIVALNGR	E		Deamidated (NQ)	0.000000200000000000000000.0			7	Fibronectin_ERLIC_MSMS_60min_Spectrum057290_scans__11697_RTINSECONDS=1683
28.167	GN=FN1	Deamidated (NQ)	NSITLTNLTPGTEYVVSIVALNGR	R.NSITLTN#LTPGTEYVVSIVALNGR.E	3	52.83	0.00067	1411	1434	Fibronectin_ERLIC_MSMS_60min_Spectrum057357_scans__11743_RTINSECONDS=1690	845.122	0.001	0.276	HYPERLINK("http://MS2.student.main.ntu.edu.sg/mascot/cgi/peptide_view.pl?file=D:/data/20210218/FN1/TFibronectin_ERLIC_MSMS_60min_5_0_30_0_uni_human_.dat&hit=1&px=1&query=24850", "GN=FN1_R.NSITLTN#LTPGTEYVVSIVALNGR.E_52.83")	<tr><td>GN=FN1</td><td><a href="http://MS2.student.main.ntu.edu.sg/mascot/cgi/peptide_view.pl?file=D:/data/20210218/FN1/TFibronectin_ERLIC_MSMS_60min_5_0_30_0_uni_human_.dat&hit=1&px=1&query=24850">R.NSITLTN2LTPGTEYVVSIVALNGR.E</a><Br></td><td>3</td><td>52.83</td><tr>	1	tr|A0A024R462|A0A024R462_HUMAN	tr|A0A024R462|A0A024R462_HUMAN Fibronectin 1, isoform CRA_n OS=Homo sapiens GN=FN1 PE=4 SV=1	23520	262641	840	460	12	8	10.9	2355	5.49	24850	1	1	1	845.122	2532.34	3	2532.34	0.0007	1411	1434	0	52.83	16	34	0.00067	R	NSITLTNLTPGTEYVVSIVALNGR	E		Deamidated (NQ)	0.000000200000000000000000.0			8	Fibronectin_ERLIC_MSMS_60min_Spectrum057357_scans__11743_RTINSECONDS=1690
28.217	GN=FN1	Deamidated (NQ)	NSITLTNLTPGTEYVVSIVALNGR	R.NSITLTN#LTPGTEYVVSIVALNGR.E	3	46.16	0.003	1411	1434	Fibronectin_ERLIC_MSMS_60min_Spectrum057392_scans__11766_RTINSECONDS=1693	845.122	0.005	1.777	HYPERLINK("http://MS2.student.main.ntu.edu.sg/mascot/cgi/peptide_view.pl?file=D:/data/20210218/FN1/TFibronectin_ERLIC_MSMS_60min_5_0_30_0_uni_human_.dat&hit=1&px=1&query=25659", "GN=FN1_R.NSITLTN#LTPGTEYVVSIVALNGR.E_46.16")	<tr><td>GN=FN1</td><td><a href="http://MS2.student.main.ntu.edu.sg/mascot/cgi/peptide_view.pl?file=D:/data/20210218/FN1/TFibronectin_ERLIC_MSMS_60min_5_0_30_0_uni_human_.dat&hit=1&px=1&query=25659">R.NSITLTN2LTPGTEYVVSIVALNGR.E</a><Br></td><td>3</td><td>46.16</td><tr>	1	tr|A0A024R462|A0A024R462_HUMAN	tr|A0A024R462|A0A024R462_HUMAN Fibronectin 1, isoform CRA_n OS=Homo sapiens GN=FN1 PE=4 SV=1	23520	262641	840	460	12	8	10.9	2355	5.49	25659	1	1	1	845.123	2532.35	3	2532.34	0.0045	1411	1434	0	46.16	15	33	0.003	R	NSITLTNLTPGTEYVVSIVALNGR	E		Deamidated (NQ)	0.000000200000000000000000.0			9	Fibronectin_ERLIC_MSMS_60min_Spectrum057392_scans__11766_RTINSECONDS=1693
22.883	GN=FN1	Deamidated (NQ)	NSITLTNLTPGTEYVVSIVALNGR	R.NSITLTNLTPGTEYVVSIVALN#GR.E	3	34.94	0.037	1411	1434	Fibronectin_ERLIC_MSMS_60min_Spectrum054054_scans__9489_RTINSECONDS=1373	845.122	0.011	4.383	HYPERLINK("http://MS2.student.main.ntu.edu.sg/mascot/cgi/peptide_view.pl?file=D:/data/20210218/FN1/TFibronectin_ERLIC_MSMS_60min_5_0_30_0_uni_human_.dat&hit=1&px=1&query=25705", "GN=FN1_R.NSITLTNLTPGTEYVVSIVALN#GR.E_34.94")	<tr><td>GN=FN1</td><td><a href="http://MS2.student.main.ntu.edu.sg/mascot/cgi/peptide_view.pl?file=D:/data/20210218/FN1/TFibronectin_ERLIC_MSMS_60min_5_0_30_0_uni_human_.dat&hit=1&px=1&query=25705">R.NSITLTNLTPGTEYVVSIVALN2GR.E</a><Br></td><td>3</td><td>34.94</td><tr>	1	tr|A0A024R462|A0A024R462_HUMAN	tr|A0A024R462|A0A024R462_HUMAN Fibronectin 1, isoform CRA_n OS=Homo sapiens GN=FN1 PE=4 SV=1	23520	262641	840	460	12	8	10.9	2355	5.49	25705	1	1	1	845.125	2532.35	3	2532.34	0.0111	1411	1434	0	34.94	28	33	0.037	R	NSITLTNLTPGTEYVVSIVALNGR	E		Deamidated (NQ)	0.000000000000000000000200.0			8	Fibronectin_ERLIC_MSMS_60min_Spectrum054054_scans__9489_RTINSECONDS=1373
22.9	GN=FN1	Deamidated (NQ)	NSITLTNLTPGTEYVVSIVALNGR	R.NSITLTNLTPGTEYVVSIVALN#GR.E	2	59.55	0.00014	1411	1434	Fibronectin_ERLIC_MSMS_60min_Spectrum054062_scans__9495_RTINSECONDS=1374	1267.18	0.012	4.778	HYPERLINK("http://MS2.student.main.ntu.edu.sg/mascot/cgi/peptide_view.pl?file=D:/data/20210218/FN1/TFibronectin_ERLIC_MSMS_60min_5_0_30_0_uni_human_.dat&hit=1&px=1&query=25711", "GN=FN1_R.NSITLTNLTPGTEYVVSIVALN#GR.E_59.55")	<tr><td>GN=FN1</td><td><a href="http://MS2.student.main.ntu.edu.sg/mascot/cgi/peptide_view.pl?file=D:/data/20210218/FN1/TFibronectin_ERLIC_MSMS_60min_5_0_30_0_uni_human_.dat&hit=1&px=1&query=25711">R.NSITLTNLTPGTEYVVSIVALN2GR.E</a><Br></td><td>2</td><td>59.55</td><tr>	1	tr|A0A024R462|A0A024R462_HUMAN	tr|A0A024R462|A0A024R462_HUMAN Fibronectin 1, isoform CRA_n OS=Homo sapiens GN=FN1 PE=4 SV=1	23520	262641	840	460	12	8	10.9	2355	5.49	25711	1	1	1	1267.19	2532.36	2	2532.34	0.012	1411	1434	0	59.55	30	33	0.00014	R	NSITLTNLTPGTEYVVSIVALNGR	E		Deamidated (NQ)	0.000000000000000000000200.0			8	Fibronectin_ERLIC_MSMS_60min_Spectrum054062_scans__9495_RTINSECONDS=1374
22.933	GN=FN1	Deamidated (NQ)	NSITLTNLTPGTEYVVSIVALNGR	R.NSITLTNLTPGTEYVVSIVALN#GR.E	3	37.38	0.024	1411	1434	Fibronectin_ERLIC_MSMS_60min_Spectrum054084_scans__9512_RTINSECONDS=1376	845.122	0	-0.158	HYPERLINK("http://MS2.student.main.ntu.edu.sg/mascot/cgi/peptide_view.pl?file=D:/data/20210218/FN1/TFibronectin_ERLIC_MSMS_60min_5_0_30_0_uni_human_.dat&hit=1&px=1&query=24323", "GN=FN1_R.NSITLTNLTPGTEYVVSIVALN#GR.E_37.38")	<tr><td>GN=FN1</td><td><a href="http://MS2.student.main.ntu.edu.sg/mascot/cgi/peptide_view.pl?file=D:/data/20210218/FN1/TFibronectin_ERLIC_MSMS_60min_5_0_30_0_uni_human_.dat&hit=1&px=1&query=24323">R.NSITLTNLTPGTEYVVSIVALN2GR.E</a><Br></td><td>3</td><td>37.38</td><tr>	1	tr|A0A024R462|A0A024R462_HUMAN	tr|A0A024R462|A0A024R462_HUMAN Fibronectin 1, isoform CRA_n OS=Homo sapiens GN=FN1 PE=4 SV=1	23520	262641	840	460	12	8	10.9	2355	5.49	24323	1	1	1	845.122	2532.34	3	2532.34	-0.0004	1411	1434	0	37.38	18	34	0.024	R	NSITLTNLTPGTEYVVSIVALNGR	E		Deamidated (NQ)	0.000000000000000000000200.0			6	Fibronectin_ERLIC_MSMS_60min_Spectrum054084_scans__9512_RTINSECONDS=1376
22.95	GN=FN1	Deamidated (NQ)	NSITLTNLTPGTEYVVSIVALNGR	R.NSITLTNLTPGTEYVVSIVALN#GR.E	2	68.67	1.6e-05	1411	1434	Fibronectin_ERLIC_MSMS_60min_Spectrum054093_scans__9518_RTINSECONDS=1377	1267.18	0.005	1.856	HYPERLINK("http://MS2.student.main.ntu.edu.sg/mascot/cgi/peptide_view.pl?file=D:/data/20210218/FN1/TFibronectin_ERLIC_MSMS_60min_5_0_30_0_uni_human_.dat&hit=1&px=1&query=25661", "GN=FN1_R.NSITLTNLTPGTEYVVSIVALN#GR.E_68.67")	<tr><td>GN=FN1</td><td><a href="http://MS2.student.main.ntu.edu.sg/mascot/cgi/peptide_view.pl?file=D:/data/20210218/FN1/TFibronectin_ERLIC_MSMS_60min_5_0_30_0_uni_human_.dat&hit=1&px=1&query=25661">R.NSITLTNLTPGTEYVVSIVALN2GR.E</a><Br></td><td>2</td><td>68.67</td><tr>	1	tr|A0A024R462|A0A024R462_HUMAN	tr|A0A024R462|A0A024R462_HUMAN Fibronectin 1, isoform CRA_n OS=Homo sapiens GN=FN1 PE=4 SV=1	23520	262641	840	460	12	8	10.9	2355	5.49	25661	1	1	1	1267.18	2532.35	2	2532.34	0.0047	1411	1434	0	68.67	17	33	1.6e-05	R	NSITLTNLTPGTEYVVSIVALNGR	E		Deamidated (NQ)	0.000000000000000000000200.0			11	Fibronectin_ERLIC_MSMS_60min_Spectrum054093_scans__9518_RTINSECONDS=1377
22.983	GN=FN1	Deamidated (NQ)	NSITLTNLTPGTEYVVSIVALNGR	R.NSITLTNLTPGTEYVVSIVALN#GR.E	3	75.3	3.7e-06	1411	1434	Fibronectin_ERLIC_MSMS_60min_Spectrum054117_scans__9535_RTINSECONDS=1379	845.122	0.012	4.897	HYPERLINK("http://MS2.student.main.ntu.edu.sg/mascot/cgi/peptide_view.pl?file=D:/data/20210218/FN1/TFibronectin_ERLIC_MSMS_60min_5_0_30_0_uni_human_.dat&hit=1&px=1&query=25714", "GN=FN1_R.NSITLTNLTPGTEYVVSIVALN#GR.E_75.30")	<tr><td>GN=FN1</td><td><a href="http://MS2.student.main.ntu.edu.sg/mascot/cgi/peptide_view.pl?file=D:/data/20210218/FN1/TFibronectin_ERLIC_MSMS_60min_5_0_30_0_uni_human_.dat&hit=1&px=1&query=25714">R.NSITLTNLTPGTEYVVSIVALN2GR.E</a><Br></td><td>3</td><td>75.30</td><tr>	1	tr|A0A024R462|A0A024R462_HUMAN	tr|A0A024R462|A0A024R462_HUMAN Fibronectin 1, isoform CRA_n OS=Homo sapiens GN=FN1 PE=4 SV=1	23520	262641	840	460	12	8	10.9	2355	5.49	25714	1	1	1	845.126	2532.36	3	2532.34	0.0124	1411	1434	0	75.3		34	3.7e-06	R	NSITLTNLTPGTEYVVSIVALNGR	E		Deamidated (NQ)	0.000000000000000000000200.0			11	Fibronectin_ERLIC_MSMS_60min_Spectrum054117_scans__9535_RTINSECONDS=1379
23	GN=FN1	Deamidated (NQ)	NSITLTNLTPGTEYVVSIVALNGR	R.NSITLTNLTPGTEYVVSIVALN#GR.E	2	74.64	4.1e-06	1411	1434	Fibronectin_ERLIC_MSMS_60min_Spectrum054125_scans__9541_RTINSECONDS=1380	1267.18	0.007	2.922	HYPERLINK("http://MS2.student.main.ntu.edu.sg/mascot/cgi/peptide_view.pl?file=D:/data/20210218/FN1/TFibronectin_ERLIC_MSMS_60min_5_0_30_0_uni_human_.dat&hit=1&px=1&query=25681", "GN=FN1_R.NSITLTNLTPGTEYVVSIVALN#GR.E_74.64")	<tr><td>GN=FN1</td><td><a href="http://MS2.student.main.ntu.edu.sg/mascot/cgi/peptide_view.pl?file=D:/data/20210218/FN1/TFibronectin_ERLIC_MSMS_60min_5_0_30_0_uni_human_.dat&hit=1&px=1&query=25681">R.NSITLTNLTPGTEYVVSIVALN2GR.E</a><Br></td><td>2</td><td>74.64</td><tr>	1	tr|A0A024R462|A0A024R462_HUMAN	tr|A0A024R462|A0A024R462_HUMAN Fibronectin 1, isoform CRA_n OS=Homo sapiens GN=FN1 PE=4 SV=1	23520	262641	840	460	12	8	10.9	2355	5.49	25681	1	1	1	1267.18	2532.35	2	2532.34	0.0074	1411	1434	0	74.64		33	4.1e-06	R	NSITLTNLTPGTEYVVSIVALNGR	E		Deamidated (NQ)	0.000000000000000000000200.0			11	Fibronectin_ERLIC_MSMS_60min_Spectrum054125_scans__9541_RTINSECONDS=1380
23.05	GN=FN1	Deamidated (NQ)	NSITLTNLTPGTEYVVSIVALNGR	R.NSITLTNLTPGTEYVVSIVALN#GR.E	3	59.62	0.00013	1411	1434	Fibronectin_ERLIC_MSMS_60min_Spectrum054150_scans__9558_RTINSECONDS=1383	845.122	0.006	2.527	HYPERLINK("http://MS2.student.main.ntu.edu.sg/mascot/cgi/peptide_view.pl?file=D:/data/20210218/FN1/TFibronectin_ERLIC_MSMS_60min_5_0_30_0_uni_human_.dat&hit=1&px=1&query=25673", "GN=FN1_R.NSITLTNLTPGTEYVVSIVALN#GR.E_59.62")	<tr><td>GN=FN1</td><td><a href="http://MS2.student.main.ntu.edu.sg/mascot/cgi/peptide_view.pl?file=D:/data/20210218/FN1/TFibronectin_ERLIC_MSMS_60min_5_0_30_0_uni_human_.dat&hit=1&px=1&query=25673">R.NSITLTNLTPGTEYVVSIVALN2GR.E</a><Br></td><td>3</td><td>59.62</td><tr>	1	tr|A0A024R462|A0A024R462_HUMAN	tr|A0A024R462|A0A024R462_HUMAN Fibronectin 1, isoform CRA_n OS=Homo sapiens GN=FN1 PE=4 SV=1	23520	262641	840	460	12	8	10.9	2355	5.49	25673	1	1	1	845.124	2532.35	3	2532.34	0.0064	1411	1434	0	59.62		33	0.00013	R	NSITLTNLTPGTEYVVSIVALNGR	E		Deamidated (NQ)	0.000000000000000000000200.0			14	Fibronectin_ERLIC_MSMS_60min_Spectrum054150_scans__9558_RTINSECONDS=1383
23.05	GN=FN1	Deamidated (NQ)	NSITLTNLTPGTEYVVSIVALNGR	R.NSITLTNLTPGTEYVVSIVALN#GR.E	2	65.92	3e-05	1411	1434	Fibronectin_ERLIC_MSMS_60min_Spectrum054159_scans__9564_RTINSECONDS=1383	1267.18	0.009	3.396	HYPERLINK("http://MS2.student.main.ntu.edu.sg/mascot/cgi/peptide_view.pl?file=D:/data/20210218/FN1/TFibronectin_ERLIC_MSMS_60min_5_0_30_0_uni_human_.dat&hit=1&px=1&query=25689", "GN=FN1_R.NSITLTNLTPGTEYVVSIVALN#GR.E_65.92")	<tr><td>GN=FN1</td><td><a href="http://MS2.student.main.ntu.edu.sg/mascot/cgi/peptide_view.pl?file=D:/data/20210218/FN1/TFibronectin_ERLIC_MSMS_60min_5_0_30_0_uni_human_.dat&hit=1&px=1&query=25689">R.NSITLTNLTPGTEYVVSIVALN2GR.E</a><Br></td><td>2</td><td>65.92</td><tr>	1	tr|A0A024R462|A0A024R462_HUMAN	tr|A0A024R462|A0A024R462_HUMAN Fibronectin 1, isoform CRA_n OS=Homo sapiens GN=FN1 PE=4 SV=1	23520	262641	840	460	12	8	10.9	2355	5.49	25689	1	1	1	1267.18	2532.35	2	2532.34	0.0086	1411	1434	0	65.92	29	33	3e-05	R	NSITLTNLTPGTEYVVSIVALNGR	E		Deamidated (NQ)	0.000000000000000000000200.0			10	Fibronectin_ERLIC_MSMS_60min_Spectrum054159_scans__9564_RTINSECONDS=1383
23.117	GN=FN1	Deamidated (NQ)	NSITLTNLTPGTEYVVSIVALNGR	R.NSITLTNLTPGTEYVVSIVALN#GR.E	2	60.41	0.00012	1411	1434	Fibronectin_ERLIC_MSMS_60min_Spectrum054188_scans__9587_RTINSECONDS=1387	1267.18	0.002	0.711	HYPERLINK("http://MS2.student.main.ntu.edu.sg/mascot/cgi/peptide_view.pl?file=D:/data/20210218/FN1/TFibronectin_ERLIC_MSMS_60min_5_0_30_0_uni_human_.dat&hit=1&px=1&query=24863", "GN=FN1_R.NSITLTNLTPGTEYVVSIVALN#GR.E_60.41")	<tr><td>GN=FN1</td><td><a href="http://MS2.student.main.ntu.edu.sg/mascot/cgi/peptide_view.pl?file=D:/data/20210218/FN1/TFibronectin_ERLIC_MSMS_60min_5_0_30_0_uni_human_.dat&hit=1&px=1&query=24863">R.NSITLTNLTPGTEYVVSIVALN2GR.E</a><Br></td><td>2</td><td>60.41</td><tr>	1	tr|A0A024R462|A0A024R462_HUMAN	tr|A0A024R462|A0A024R462_HUMAN Fibronectin 1, isoform CRA_n OS=Homo sapiens GN=FN1 PE=4 SV=1	23520	262641	840	460	12	8	10.9	2355	5.49	24863	1	1	1	1267.18	2532.35	2	2532.34	0.0018	1411	1434	0	60.41	17	34	0.00012	R	NSITLTNLTPGTEYVVSIVALNGR	E		Deamidated (NQ)	0.000000000000000000000200.0			8	Fibronectin_ERLIC_MSMS_60min_Spectrum054188_scans__9587_RTINSECONDS=1387
27.85	GN=FN1	Deamidated (NQ)	NSITLTNLTPGTEYVVSIVALNGR	R.NSITLTNLTPGTEYVVSIVALN#GR.E	2	48.88	0.0016	1411	1434	Fibronectin_ERLIC_MSMS_60min_Spectrum057163_scans__11611_RTINSECONDS=1671	1267.18	0.004	1.382	HYPERLINK("http://MS2.student.main.ntu.edu.sg/mascot/cgi/peptide_view.pl?file=D:/data/20210218/FN1/TFibronectin_ERLIC_MSMS_60min_5_0_30_0_uni_human_.dat&hit=1&px=1&query=25648", "GN=FN1_R.NSITLTNLTPGTEYVVSIVALN#GR.E_48.88")	<tr><td>GN=FN1</td><td><a href="http://MS2.student.main.ntu.edu.sg/mascot/cgi/peptide_view.pl?file=D:/data/20210218/FN1/TFibronectin_ERLIC_MSMS_60min_5_0_30_0_uni_human_.dat&hit=1&px=1&query=25648">R.NSITLTNLTPGTEYVVSIVALN2GR.E</a><Br></td><td>2</td><td>48.88</td><tr>	1	tr|A0A024R462|A0A024R462_HUMAN	tr|A0A024R462|A0A024R462_HUMAN Fibronectin 1, isoform CRA_n OS=Homo sapiens GN=FN1 PE=4 SV=1	23520	262641	840	460	12	8	10.9	2355	5.49	25648	1	1	1	1267.18	2532.35	2	2532.34	0.0035	1411	1434	0	48.88	19	33	0.0016	R	NSITLTNLTPGTEYVVSIVALNGR	E		Deamidated (NQ)	0.000000000000000000000200.0			14	Fibronectin_ERLIC_MSMS_60min_Spectrum057163_scans__11611_RTINSECONDS=1671
27.9	GN=FN1	Deamidated (NQ)	NSITLTNLTPGTEYVVSIVALNGR	R.NSITLTNLTPGTEYVVSIVALN#GR.E	2	57.2	0.00023	1411	1434	Fibronectin_ERLIC_MSMS_60min_Spectrum057197_scans__11634_RTINSECONDS=1674	1267.18	0.005	1.856	HYPERLINK("http://MS2.student.main.ntu.edu.sg/mascot/cgi/peptide_view.pl?file=D:/data/20210218/FN1/TFibronectin_ERLIC_MSMS_60min_5_0_30_0_uni_human_.dat&hit=1&px=1&query=25660", "GN=FN1_R.NSITLTNLTPGTEYVVSIVALN#GR.E_57.20")	<tr><td>GN=FN1</td><td><a href="http://MS2.student.main.ntu.edu.sg/mascot/cgi/peptide_view.pl?file=D:/data/20210218/FN1/TFibronectin_ERLIC_MSMS_60min_5_0_30_0_uni_human_.dat&hit=1&px=1&query=25660">R.NSITLTNLTPGTEYVVSIVALN2GR.E</a><Br></td><td>2</td><td>57.20</td><tr>	1	tr|A0A024R462|A0A024R462_HUMAN	tr|A0A024R462|A0A024R462_HUMAN Fibronectin 1, isoform CRA_n OS=Homo sapiens GN=FN1 PE=4 SV=1	23520	262641	840	460	12	8	10.9	2355	5.49	25660	1	1	1	1267.18	2532.35	2	2532.34	0.0047	1411	1434	0	57.2	16	33	0.00023	R	NSITLTNLTPGTEYVVSIVALNGR	E		Deamidated (NQ)	0.000000000000000000000200.0			9	Fibronectin_ERLIC_MSMS_60min_Spectrum057197_scans__11634_RTINSECONDS=1674
27.967	GN=FN1	Deamidated (NQ)	NSITLTNLTPGTEYVVSIVALNGR	R.NSITLTNLTPGTEYVVSIVALN#GR.E	2	80.45	1e-06	1411	1434	Fibronectin_ERLIC_MSMS_60min_Spectrum057230_scans__11657_RTINSECONDS=1678	1267.18	0.009	3.515	HYPERLINK("http://MS2.student.main.ntu.edu.sg/mascot/cgi/peptide_view.pl?file=D:/data/20210218/FN1/TFibronectin_ERLIC_MSMS_60min_5_0_30_0_uni_human_.dat&hit=1&px=1&query=25691", "GN=FN1_R.NSITLTNLTPGTEYVVSIVALN#GR.E_80.45")	<tr><td>GN=FN1</td><td><a href="http://MS2.student.main.ntu.edu.sg/mascot/cgi/peptide_view.pl?file=D:/data/20210218/FN1/TFibronectin_ERLIC_MSMS_60min_5_0_30_0_uni_human_.dat&hit=1&px=1&query=25691">R.NSITLTNLTPGTEYVVSIVALN2GR.E</a><Br></td><td>2</td><td>80.45</td><tr>	1	tr|A0A024R462|A0A024R462_HUMAN	tr|A0A024R462|A0A024R462_HUMAN Fibronectin 1, isoform CRA_n OS=Homo sapiens GN=FN1 PE=4 SV=1	23520	262641	840	460	12	8	10.9	2355	5.49	25691	1	1	1	1267.18	2532.35	2	2532.34	0.0089	1411	1434	0	80.45	28	33	1e-06	R	NSITLTNLTPGTEYVVSIVALNGR	E		Deamidated (NQ)	0.000000000000000000000200.0			10	Fibronectin_ERLIC_MSMS_60min_Spectrum057230_scans__11657_RTINSECONDS=1678
28.017	GN=FN1	Deamidated (NQ)	NSITLTNLTPGTEYVVSIVALNGR	R.NSITLTNLTPGTEYVVSIVALN#GR.E	2	96.11	2.8e-08	1411	1434	Fibronectin_ERLIC_MSMS_60min_Spectrum057265_scans__11680_RTINSECONDS=1681	1267.18	0.009	3.594	HYPERLINK("http://MS2.student.main.ntu.edu.sg/mascot/cgi/peptide_view.pl?file=D:/data/20210218/FN1/TFibronectin_ERLIC_MSMS_60min_5_0_30_0_uni_human_.dat&hit=1&px=1&query=25694", "GN=FN1_R.NSITLTNLTPGTEYVVSIVALN#GR.E_96.11")	<tr><td>GN=FN1</td><td><a href="http://MS2.student.main.ntu.edu.sg/mascot/cgi/peptide_view.pl?file=D:/data/20210218/FN1/TFibronectin_ERLIC_MSMS_60min_5_0_30_0_uni_human_.dat&hit=1&px=1&query=25694">R.NSITLTNLTPGTEYVVSIVALN2GR.E</a><Br></td><td>2</td><td>96.11</td><tr>	1	tr|A0A024R462|A0A024R462_HUMAN	tr|A0A024R462|A0A024R462_HUMAN Fibronectin 1, isoform CRA_n OS=Homo sapiens GN=FN1 PE=4 SV=1	23520	262641	840	460	12	8	10.9	2355	5.49	25694	1	1	1	1267.18	2532.35	2	2532.34	0.0091	1411	1434	0	96.11	31	33	2.8e-08	R	NSITLTNLTPGTEYVVSIVALNGR	E		Deamidated (NQ)	0.000000000000000000000200.0			11	Fibronectin_ERLIC_MSMS_60min_Spectrum057265_scans__11680_RTINSECONDS=1681
28.067	GN=FN1	Deamidated (NQ)	NSITLTNLTPGTEYVVSIVALNGR	R.NSITLTNLTPGTEYVVSIVALN#GR.E	2	47.45	0.0021	1411	1434	Fibronectin_ERLIC_MSMS_60min_Spectrum057299_scans__11703_RTINSECONDS=1684	1267.18	0.006	2.527	HYPERLINK("http://MS2.student.main.ntu.edu.sg/mascot/cgi/peptide_view.pl?file=D:/data/20210218/FN1/TFibronectin_ERLIC_MSMS_60min_5_0_30_0_uni_human_.dat&hit=1&px=1&query=25674", "GN=FN1_R.NSITLTNLTPGTEYVVSIVALN#GR.E_47.45")	<tr><td>GN=FN1</td><td><a href="http://MS2.student.main.ntu.edu.sg/mascot/cgi/peptide_view.pl?file=D:/data/20210218/FN1/TFibronectin_ERLIC_MSMS_60min_5_0_30_0_uni_human_.dat&hit=1&px=1&query=25674">R.NSITLTNLTPGTEYVVSIVALN2GR.E</a><Br></td><td>2</td><td>47.45</td><tr>	1	tr|A0A024R462|A0A024R462_HUMAN	tr|A0A024R462|A0A024R462_HUMAN Fibronectin 1, isoform CRA_n OS=Homo sapiens GN=FN1 PE=4 SV=1	23520	262641	840	460	12	8	10.9	2355	5.49	25674	1	1	1	1267.18	2532.35	2	2532.34	0.0064	1411	1434	0	47.45	15	33	0.0021	R	NSITLTNLTPGTEYVVSIVALNGR	E		Deamidated (NQ)	0.000000000000000000000200.0			15	Fibronectin_ERLIC_MSMS_60min_Spectrum057299_scans__11703_RTINSECONDS=1684
28.117	GN=FN1	Deamidated (NQ)	NSITLTNLTPGTEYVVSIVALNGR	R.NSITLTNLTPGTEYVVSIVALN#GR.E	2	53.19	0.00059	1411	1434	Fibronectin_ERLIC_MSMS_60min_Spectrum057333_scans__11726_RTINSECONDS=1687	1267.18	0.005	1.974	HYPERLINK("http://MS2.student.main.ntu.edu.sg/mascot/cgi/peptide_view.pl?file=D:/data/20210218/FN1/TFibronectin_ERLIC_MSMS_60min_5_0_30_0_uni_human_.dat&hit=1&px=1&query=25664", "GN=FN1_R.NSITLTNLTPGTEYVVSIVALN#GR.E_53.19")	<tr><td>GN=FN1</td><td><a href="http://MS2.student.main.ntu.edu.sg/mascot/cgi/peptide_view.pl?file=D:/data/20210218/FN1/TFibronectin_ERLIC_MSMS_60min_5_0_30_0_uni_human_.dat&hit=1&px=1&query=25664">R.NSITLTNLTPGTEYVVSIVALN2GR.E</a><Br></td><td>2</td><td>53.19</td><tr>	1	tr|A0A024R462|A0A024R462_HUMAN	tr|A0A024R462|A0A024R462_HUMAN Fibronectin 1, isoform CRA_n OS=Homo sapiens GN=FN1 PE=4 SV=1	23520	262641	840	460	12	8	10.9	2355	5.49	25664	1	1	1	1267.18	2532.35	2	2532.34	0.005	1411	1434	0	53.19	16	33	0.00059	R	NSITLTNLTPGTEYVVSIVALNGR	E		Deamidated (NQ)	0.000000000000000000000200.0			10	Fibronectin_ERLIC_MSMS_60min_Spectrum057333_scans__11726_RTINSECONDS=1687
28.183	GN=FN1	Deamidated (NQ)	NSITLTNLTPGTEYVVSIVALNGR	R.NSITLTNLTPGTEYVVSIVALN#GR.E	2	64.9	4e-05	1411	1434	Fibronectin_ERLIC_MSMS_60min_Spectrum057367_scans__11749_RTINSECONDS=1691	1267.18	0.004	1.382	HYPERLINK("http://MS2.student.main.ntu.edu.sg/mascot/cgi/peptide_view.pl?file=D:/data/20210218/FN1/TFibronectin_ERLIC_MSMS_60min_5_0_30_0_uni_human_.dat&hit=1&px=1&query=25649", "GN=FN1_R.NSITLTNLTPGTEYVVSIVALN#GR.E_64.90")	<tr><td>GN=FN1</td><td><a href="http://MS2.student.main.ntu.edu.sg/mascot/cgi/peptide_view.pl?file=D:/data/20210218/FN1/TFibronectin_ERLIC_MSMS_60min_5_0_30_0_uni_human_.dat&hit=1&px=1&query=25649">R.NSITLTNLTPGTEYVVSIVALN2GR.E</a><Br></td><td>2</td><td>64.90</td><tr>	1	tr|A0A024R462|A0A024R462_HUMAN	tr|A0A024R462|A0A024R462_HUMAN Fibronectin 1, isoform CRA_n OS=Homo sapiens GN=FN1 PE=4 SV=1	23520	262641	840	460	12	8	10.9	2355	5.49	25649	1	1	1	1267.18	2532.35	2	2532.34	0.0035	1411	1434	0	64.9	17	33	4e-05	R	NSITLTNLTPGTEYVVSIVALNGR	E		Deamidated (NQ)	0.000000000000000000000200.0			9	Fibronectin_ERLIC_MSMS_60min_Spectrum057367_scans__11749_RTINSECONDS=1691
28.233	GN=FN1	Deamidated (NQ)	NSITLTNLTPGTEYVVSIVALNGR	R.NSITLTNLTPGTEYVVSIVALN#GR.E	2	128.54	1.8e-11	1411	1434	Fibronectin_ERLIC_MSMS_60min_Spectrum057403_scans__11772_RTINSECONDS=1694	1267.18	0	0.118	HYPERLINK("http://MS2.student.main.ntu.edu.sg/mascot/cgi/peptide_view.pl?file=D:/data/20210218/FN1/TFibronectin_ERLIC_MSMS_60min_5_0_30_0_uni_human_.dat&hit=1&px=1&query=24330", "GN=FN1_R.NSITLTNLTPGTEYVVSIVALN#GR.E_128.54")	<tr><td>GN=FN1</td><td><a href="http://MS2.student.main.ntu.edu.sg/mascot/cgi/peptide_view.pl?file=D:/data/20210218/FN1/TFibronectin_ERLIC_MSMS_60min_5_0_30_0_uni_human_.dat&hit=1&px=1&query=24330">R.NSITLTNLTPGTEYVVSIVALN2GR.E</a><Br></td><td>2</td><td>128.54</td><tr>	1	tr|A0A024R462|A0A024R462_HUMAN	tr|A0A024R462|A0A024R462_HUMAN Fibronectin 1, isoform CRA_n OS=Homo sapiens GN=FN1 PE=4 SV=1	23520	262641	840	460	12	8	10.9	2355	5.49	24330	1	1	1	1267.18	2532.34	2	2532.34	0.0003	1411	1434	0	128.54	21	34	1.8e-11	R	NSITLTNLTPGTEYVVSIVALNGR	E		Deamidated (NQ)	0.000000000000000000000200.0			13	Fibronectin_ERLIC_MSMS_60min_Spectrum057403_scans__11772_RTINSECONDS=1694
28.267	GN=FN1	Deamidated (NQ)	NSITLTNLTPGTEYVVSIVALNGR	R.NSITLTNLTPGTEYVVSIVALN#GR.E	3	84.25	4.9e-07	1411	1434	Fibronectin_ERLIC_MSMS_60min_Spectrum057425_scans__11789_RTINSECONDS=1696	845.122	-0.001	-0.316	HYPERLINK("http://MS2.student.main.ntu.edu.sg/mascot/cgi/peptide_view.pl?file=D:/data/20210218/FN1/TFibronectin_ERLIC_MSMS_60min_5_0_30_0_uni_human_.dat&hit=1&px=1&query=24321", "GN=FN1_R.NSITLTNLTPGTEYVVSIVALN#GR.E_84.25")	<tr><td>GN=FN1</td><td><a href="http://MS2.student.main.ntu.edu.sg/mascot/cgi/peptide_view.pl?file=D:/data/20210218/FN1/TFibronectin_ERLIC_MSMS_60min_5_0_30_0_uni_human_.dat&hit=1&px=1&query=24321">R.NSITLTNLTPGTEYVVSIVALN2GR.E</a><Br></td><td>3</td><td>84.25</td><tr>	1	tr|A0A024R462|A0A024R462_HUMAN	tr|A0A024R462|A0A024R462_HUMAN Fibronectin 1, isoform CRA_n OS=Homo sapiens GN=FN1 PE=4 SV=1	23520	262641	840	460	12	8	10.9	2355	5.49	24321	1	1	1	845.121	2532.34	3	2532.34	-0.0008	1411	1434	0	84.25		34	4.9e-07	R	NSITLTNLTPGTEYVVSIVALNGR	E		Deamidated (NQ)	0.000000000000000000000200.0			10	Fibronectin_ERLIC_MSMS_60min_Spectrum057425_scans__11789_RTINSECONDS=1696
28.283	GN=FN1	Deamidated (NQ)	NSITLTNLTPGTEYVVSIVALNGR	R.NSITLTNLTPGTEYVVSIVALN#GR.E	2	132.86	6.4e-12	1411	1434	Fibronectin_ERLIC_MSMS_60min_Spectrum057436_scans__11795_RTINSECONDS=1697	1267.18	0.003	1.106	HYPERLINK("http://MS2.student.main.ntu.edu.sg/mascot/cgi/peptide_view.pl?file=D:/data/20210218/FN1/TFibronectin_ERLIC_MSMS_60min_5_0_30_0_uni_human_.dat&hit=1&px=1&query=25644", "GN=FN1_R.NSITLTNLTPGTEYVVSIVALN#GR.E_132.86")	<tr><td>GN=FN1</td><td><a href="http://MS2.student.main.ntu.edu.sg/mascot/cgi/peptide_view.pl?file=D:/data/20210218/FN1/TFibronectin_ERLIC_MSMS_60min_5_0_30_0_uni_human_.dat&hit=1&px=1&query=25644">R.NSITLTNLTPGTEYVVSIVALN2GR.E</a><Br></td><td>2</td><td>132.86</td><tr>	1	tr|A0A024R462|A0A024R462_HUMAN	tr|A0A024R462|A0A024R462_HUMAN Fibronectin 1, isoform CRA_n OS=Homo sapiens GN=FN1 PE=4 SV=1	23520	262641	840	460	12	8	10.9	2355	5.49	25644	1	1	1	1267.18	2532.35	2	2532.34	0.0028	1411	1434	0	132.86	21	33	6.4e-12	R	NSITLTNLTPGTEYVVSIVALNGR	E		Deamidated (NQ)	0.000000000000000000000200.0			16	Fibronectin_ERLIC_MSMS_60min_Spectrum057436_scans__11795_RTINSECONDS=1697
28.333	GN=FN1	Deamidated (NQ)	NSITLTNLTPGTEYVVSIVALNGR	R.NSITLTNLTPGTEYVVSIVALN#GR.E	3	102.16	7.6e-09	1411	1434	Fibronectin_ERLIC_MSMS_60min_Spectrum057460_scans__11812_RTINSECONDS=1700	845.122	0.003	1.066	HYPERLINK("http://MS2.student.main.ntu.edu.sg/mascot/cgi/peptide_view.pl?file=D:/data/20210218/FN1/TFibronectin_ERLIC_MSMS_60min_5_0_30_0_uni_human_.dat&hit=1&px=1&query=25643", "GN=FN1_R.NSITLTNLTPGTEYVVSIVALN#GR.E_102.16")	<tr><td>GN=FN1</td><td><a href="http://MS2.student.main.ntu.edu.sg/mascot/cgi/peptide_view.pl?file=D:/data/20210218/FN1/TFibronectin_ERLIC_MSMS_60min_5_0_30_0_uni_human_.dat&hit=1&px=1&query=25643">R.NSITLTNLTPGTEYVVSIVALN2GR.E</a><Br></td><td>3</td><td>102.16</td><tr>	1	tr|A0A024R462|A0A024R462_HUMAN	tr|A0A024R462|A0A024R462_HUMAN Fibronectin 1, isoform CRA_n OS=Homo sapiens GN=FN1 PE=4 SV=1	23520	262641	840	460	12	8	10.9	2355	5.49	25643	1	1	1	845.123	2532.35	3	2532.34	0.0027	1411	1434	0	102.16		33	7.6e-09	R	NSITLTNLTPGTEYVVSIVALNGR	E		Deamidated (NQ)	0.000000000000000000000200.0			11	Fibronectin_ERLIC_MSMS_60min_Spectrum057460_scans__11812_RTINSECONDS=1700
28.333	GN=FN1	Deamidated (NQ)	NSITLTNLTPGTEYVVSIVALNGR	R.NSITLTNLTPGTEYVVSIVALN#GR.E	2	153.55	5.6e-14	1411	1434	Fibronectin_ERLIC_MSMS_60min_Spectrum057468_scans__11818_RTINSECONDS=1700	1267.18	0	0.039	HYPERLINK("http://MS2.student.main.ntu.edu.sg/mascot/cgi/peptide_view.pl?file=D:/data/20210218/FN1/TFibronectin_ERLIC_MSMS_60min_5_0_30_0_uni_human_.dat&hit=1&px=1&query=24327", "GN=FN1_R.NSITLTNLTPGTEYVVSIVALN#GR.E_153.55")	<tr><td>GN=FN1</td><td><a href="http://MS2.student.main.ntu.edu.sg/mascot/cgi/peptide_view.pl?file=D:/data/20210218/FN1/TFibronectin_ERLIC_MSMS_60min_5_0_30_0_uni_human_.dat&hit=1&px=1&query=24327">R.NSITLTNLTPGTEYVVSIVALN2GR.E</a><Br></td><td>2</td><td>153.55</td><tr>	1	tr|A0A024R462|A0A024R462_HUMAN	tr|A0A024R462|A0A024R462_HUMAN Fibronectin 1, isoform CRA_n OS=Homo sapiens GN=FN1 PE=4 SV=1	23520	262641	840	460	12	8	10.9	2355	5.49	24327	1	1	1	1267.18	2532.34	2	2532.34	0.0001	1411	1434	0	153.55	25	34	5.6e-14	R	NSITLTNLTPGTEYVVSIVALNGR	E		Deamidated (NQ)	0.000000000000000000000200.0			18	Fibronectin_ERLIC_MSMS_60min_Spectrum057468_scans__11818_RTINSECONDS=1700
28.383	GN=FN1	Deamidated (NQ)	NSITLTNLTPGTEYVVSIVALNGR	R.NSITLTNLTPGTEYVVSIVALN#GR.E	3	96.76	2.7e-08	1411	1434	Fibronectin_ERLIC_MSMS_60min_Spectrum057493_scans__11835_RTINSECONDS=1703	845.122	0.002	0.632	HYPERLINK("http://MS2.student.main.ntu.edu.sg/mascot/cgi/peptide_view.pl?file=D:/data/20210218/FN1/TFibronectin_ERLIC_MSMS_60min_5_0_30_0_uni_human_.dat&hit=1&px=1&query=24861", "GN=FN1_R.NSITLTNLTPGTEYVVSIVALN#GR.E_96.76")	<tr><td>GN=FN1</td><td><a href="http://MS2.student.main.ntu.edu.sg/mascot/cgi/peptide_view.pl?file=D:/data/20210218/FN1/TFibronectin_ERLIC_MSMS_60min_5_0_30_0_uni_human_.dat&hit=1&px=1&query=24861">R.NSITLTNLTPGTEYVVSIVALN2GR.E</a><Br></td><td>3</td><td>96.76</td><tr>	1	tr|A0A024R462|A0A024R462_HUMAN	tr|A0A024R462|A0A024R462_HUMAN Fibronectin 1, isoform CRA_n OS=Homo sapiens GN=FN1 PE=4 SV=1	23520	262641	840	460	12	8	10.9	2355	5.49	24861	1	1	1	845.122	2532.35	3	2532.34	0.0016	1411	1434	0	96.76		34	2.7e-08	R	NSITLTNLTPGTEYVVSIVALNGR	E		Deamidated (NQ)	0.000000000000000000000200.0			11	Fibronectin_ERLIC_MSMS_60min_Spectrum057493_scans__11835_RTINSECONDS=1703
28.4	GN=FN1	Deamidated (NQ)	NSITLTNLTPGTEYVVSIVALNGR	R.NSITLTNLTPGTEYVVSIVALN#GR.E	2	135.66	3.5e-12	1411	1434	Fibronectin_ERLIC_MSMS_60min_Spectrum057504_scans__11841_RTINSECONDS=1704	1267.18	0.001	0.316	HYPERLINK("http://MS2.student.main.ntu.edu.sg/mascot/cgi/peptide_view.pl?file=D:/data/20210218/FN1/TFibronectin_ERLIC_MSMS_60min_5_0_30_0_uni_human_.dat&hit=1&px=1&query=24852", "GN=FN1_R.NSITLTNLTPGTEYVVSIVALN#GR.E_135.66")	<tr><td>GN=FN1</td><td><a href="http://MS2.student.main.ntu.edu.sg/mascot/cgi/peptide_view.pl?file=D:/data/20210218/FN1/TFibronectin_ERLIC_MSMS_60min_5_0_30_0_uni_human_.dat&hit=1&px=1&query=24852">R.NSITLTNLTPGTEYVVSIVALN2GR.E</a><Br></td><td>2</td><td>135.66</td><tr>	1	tr|A0A024R462|A0A024R462_HUMAN	tr|A0A024R462|A0A024R462_HUMAN Fibronectin 1, isoform CRA_n OS=Homo sapiens GN=FN1 PE=4 SV=1	23520	262641	840	460	12	8	10.9	2355	5.49	24852	1	1	1	1267.18	2532.34	2	2532.34	0.0008	1411	1434	0	135.66	24	34	3.5e-12	R	NSITLTNLTPGTEYVVSIVALNGR	E		Deamidated (NQ)	0.000000000000000000000200.0			14	Fibronectin_ERLIC_MSMS_60min_Spectrum057504_scans__11841_RTINSECONDS=1704
28.433	GN=FN1	Deamidated (NQ)	NSITLTNLTPGTEYVVSIVALNGR	R.NSITLTNLTPGTEYVVSIVALN#GR.E	3	96.73	2.7e-08	1411	1434	Fibronectin_ERLIC_MSMS_60min_Spectrum057525_scans__11858_RTINSECONDS=1706	845.122	0.002	0.711	HYPERLINK("http://MS2.student.main.ntu.edu.sg/mascot/cgi/peptide_view.pl?file=D:/data/20210218/FN1/TFibronectin_ERLIC_MSMS_60min_5_0_30_0_uni_human_.dat&hit=1&px=1&query=24864", "GN=FN1_R.NSITLTNLTPGTEYVVSIVALN#GR.E_96.73")	<tr><td>GN=FN1</td><td><a href="http://MS2.student.main.ntu.edu.sg/mascot/cgi/peptide_view.pl?file=D:/data/20210218/FN1/TFibronectin_ERLIC_MSMS_60min_5_0_30_0_uni_human_.dat&hit=1&px=1&query=24864">R.NSITLTNLTPGTEYVVSIVALN2GR.E</a><Br></td><td>3</td><td>96.73</td><tr>	1	tr|A0A024R462|A0A024R462_HUMAN	tr|A0A024R462|A0A024R462_HUMAN Fibronectin 1, isoform CRA_n OS=Homo sapiens GN=FN1 PE=4 SV=1	23520	262641	840	460	12	8	10.9	2355	5.49	24864	1	1	1	845.122	2532.35	3	2532.34	0.0018	1411	1434	0	96.73		34	2.7e-08	R	NSITLTNLTPGTEYVVSIVALNGR	E		Deamidated (NQ)	0.000000000000000000000200.0			11	Fibronectin_ERLIC_MSMS_60min_Spectrum057525_scans__11858_RTINSECONDS=1706
28.45	GN=FN1	Deamidated (NQ)	NSITLTNLTPGTEYVVSIVALNGR	R.NSITLTNLTPGTEYVVSIVALN#GR.E	2	136.04	3.2e-12	1411	1434	Fibronectin_ERLIC_MSMS_60min_Spectrum057533_scans__11864_RTINSECONDS=1707	1267.18	0.001	0.434	HYPERLINK("http://MS2.student.main.ntu.edu.sg/mascot/cgi/peptide_view.pl?file=D:/data/20210218/FN1/TFibronectin_ERLIC_MSMS_60min_5_0_30_0_uni_human_.dat&hit=1&px=1&query=24857", "GN=FN1_R.NSITLTNLTPGTEYVVSIVALN#GR.E_136.04")	<tr><td>GN=FN1</td><td><a href="http://MS2.student.main.ntu.edu.sg/mascot/cgi/peptide_view.pl?file=D:/data/20210218/FN1/TFibronectin_ERLIC_MSMS_60min_5_0_30_0_uni_human_.dat&hit=1&px=1&query=24857">R.NSITLTNLTPGTEYVVSIVALN2GR.E</a><Br></td><td>2</td><td>136.04</td><tr>	1	tr|A0A024R462|A0A024R462_HUMAN	tr|A0A024R462|A0A024R462_HUMAN Fibronectin 1, isoform CRA_n OS=Homo sapiens GN=FN1 PE=4 SV=1	23520	262641	840	460	12	8	10.9	2355	5.49	24857	1	1	1	1267.18	2532.34	2	2532.34	0.0011	1411	1434	0	136.04	24	34	3.2e-12	R	NSITLTNLTPGTEYVVSIVALNGR	E		Deamidated (NQ)	0.000000000000000000000200.0			14	Fibronectin_ERLIC_MSMS_60min_Spectrum057533_scans__11864_RTINSECONDS=1707
28.5	GN=FN1	Deamidated (NQ)	NSITLTNLTPGTEYVVSIVALNGR	R.NSITLTNLTPGTEYVVSIVALN#GR.E	3	102.41	7.1e-09	1411	1434	Fibronectin_ERLIC_MSMS_60min_Spectrum057558_scans__11881_RTINSECONDS=1710	845.122	0.003	1.303	HYPERLINK("http://MS2.student.main.ntu.edu.sg/mascot/cgi/peptide_view.pl?file=D:/data/20210218/FN1/TFibronectin_ERLIC_MSMS_60min_5_0_30_0_uni_human_.dat&hit=1&px=1&query=25646", "GN=FN1_R.NSITLTNLTPGTEYVVSIVALN#GR.E_102.41")	<tr><td>GN=FN1</td><td><a href="http://MS2.student.main.ntu.edu.sg/mascot/cgi/peptide_view.pl?file=D:/data/20210218/FN1/TFibronectin_ERLIC_MSMS_60min_5_0_30_0_uni_human_.dat&hit=1&px=1&query=25646">R.NSITLTNLTPGTEYVVSIVALN2GR.E</a><Br></td><td>3</td><td>102.41</td><tr>	1	tr|A0A024R462|A0A024R462_HUMAN	tr|A0A024R462|A0A024R462_HUMAN Fibronectin 1, isoform CRA_n OS=Homo sapiens GN=FN1 PE=4 SV=1	23520	262641	840	460	12	8	10.9	2355	5.49	25646	1	1	1	845.123	2532.35	3	2532.34	0.0032	1411	1434	0	102.41		33	7.1e-09	R	NSITLTNLTPGTEYVVSIVALNGR	E		Deamidated (NQ)	0.000000000000000000000200.0			11	Fibronectin_ERLIC_MSMS_60min_Spectrum057558_scans__11881_RTINSECONDS=1710
28.5	GN=FN1	Deamidated (NQ)	NSITLTNLTPGTEYVVSIVALNGR	R.NSITLTNLTPGTEYVVSIVALN#GR.E	2	131.96	7.9e-12	1411	1434	Fibronectin_ERLIC_MSMS_60min_Spectrum057568_scans__11887_RTINSECONDS=1710	1267.18	0.003	1.185	HYPERLINK("http://MS2.student.main.ntu.edu.sg/mascot/cgi/peptide_view.pl?file=D:/data/20210218/FN1/TFibronectin_ERLIC_MSMS_60min_5_0_30_0_uni_human_.dat&hit=1&px=1&query=25645", "GN=FN1_R.NSITLTNLTPGTEYVVSIVALN#GR.E_131.96")	<tr><td>GN=FN1</td><td><a href="http://MS2.student.main.ntu.edu.sg/mascot/cgi/peptide_view.pl?file=D:/data/20210218/FN1/TFibronectin_ERLIC_MSMS_60min_5_0_30_0_uni_human_.dat&hit=1&px=1&query=25645">R.NSITLTNLTPGTEYVVSIVALN2GR.E</a><Br></td><td>2</td><td>131.96</td><tr>	1	tr|A0A024R462|A0A024R462_HUMAN	tr|A0A024R462|A0A024R462_HUMAN Fibronectin 1, isoform CRA_n OS=Homo sapiens GN=FN1 PE=4 SV=1	23520	262641	840	460	12	8	10.9	2355	5.49	25645	1	1	1	1267.18	2532.35	2	2532.34	0.003	1411	1434	0	131.96	21	33	7.9e-12	R	NSITLTNLTPGTEYVVSIVALNGR	E		Deamidated (NQ)	0.000000000000000000000200.0			16	Fibronectin_ERLIC_MSMS_60min_Spectrum057568_scans__11887_RTINSECONDS=1710
28.55	GN=FN1	Deamidated (NQ)	NSITLTNLTPGTEYVVSIVALNGR	R.NSITLTNLTPGTEYVVSIVALN#GR.E	3	75.53	3.6e-06	1411	1434	Fibronectin_ERLIC_MSMS_60min_Spectrum057590_scans__11904_RTINSECONDS=1713	845.122	0	-0.079	HYPERLINK("http://MS2.student.main.ntu.edu.sg/mascot/cgi/peptide_view.pl?file=D:/data/20210218/FN1/TFibronectin_ERLIC_MSMS_60min_5_0_30_0_uni_human_.dat&hit=1&px=1&query=24324", "GN=FN1_R.NSITLTNLTPGTEYVVSIVALN#GR.E_75.53")	<tr><td>GN=FN1</td><td><a href="http://MS2.student.main.ntu.edu.sg/mascot/cgi/peptide_view.pl?file=D:/data/20210218/FN1/TFibronectin_ERLIC_MSMS_60min_5_0_30_0_uni_human_.dat&hit=1&px=1&query=24324">R.NSITLTNLTPGTEYVVSIVALN2GR.E</a><Br></td><td>3</td><td>75.53</td><tr>	1	tr|A0A024R462|A0A024R462_HUMAN	tr|A0A024R462|A0A024R462_HUMAN Fibronectin 1, isoform CRA_n OS=Homo sapiens GN=FN1 PE=4 SV=1	23520	262641	840	460	12	8	10.9	2355	5.49	24324	1	1	1	845.122	2532.34	3	2532.34	-0.0002	1411	1434	0	75.53		34	3.6e-06	R	NSITLTNLTPGTEYVVSIVALNGR	E		Deamidated (NQ)	0.000000000000000000000200.0			10	Fibronectin_ERLIC_MSMS_60min_Spectrum057590_scans__11904_RTINSECONDS=1713
28.567	GN=FN1	Deamidated (NQ)	NSITLTNLTPGTEYVVSIVALNGR	R.NSITLTNLTPGTEYVVSIVALN#GR.E	2	153.81	5e-14	1411	1434	Fibronectin_ERLIC_MSMS_60min_Spectrum057597_scans__11910_RTINSECONDS=1714	1267.18	0.006	2.251	HYPERLINK("http://MS2.student.main.ntu.edu.sg/mascot/cgi/peptide_view.pl?file=D:/data/20210218/FN1/TFibronectin_ERLIC_MSMS_60min_5_0_30_0_uni_human_.dat&hit=1&px=1&query=25668", "GN=FN1_R.NSITLTNLTPGTEYVVSIVALN#GR.E_153.81")	<tr><td>GN=FN1</td><td><a href="http://MS2.student.main.ntu.edu.sg/mascot/cgi/peptide_view.pl?file=D:/data/20210218/FN1/TFibronectin_ERLIC_MSMS_60min_5_0_30_0_uni_human_.dat&hit=1&px=1&query=25668">R.NSITLTNLTPGTEYVVSIVALN2GR.E</a><Br></td><td>2</td><td>153.81</td><tr>	1	tr|A0A024R462|A0A024R462_HUMAN	tr|A0A024R462|A0A024R462_HUMAN Fibronectin 1, isoform CRA_n OS=Homo sapiens GN=FN1 PE=4 SV=1	23520	262641	840	460	12	8	10.9	2355	5.49	25668	1	1	1	1267.18	2532.35	2	2532.34	0.0057	1411	1434	0	153.81	24	33	5e-14	R	NSITLTNLTPGTEYVVSIVALNGR	E		Deamidated (NQ)	0.000000000000000000000200.0			18	Fibronectin_ERLIC_MSMS_60min_Spectrum057597_scans__11910_RTINSECONDS=1714
28.6	GN=FN1	Deamidated (NQ)	NSITLTNLTPGTEYVVSIVALNGR	R.NSITLTNLTPGTEYVVSIVALN#GR.E	3	90.14	1.3e-07	1411	1434	Fibronectin_ERLIC_MSMS_60min_Spectrum057620_scans__11927_RTINSECONDS=1716	845.122	-0.007	-2.606	HYPERLINK("http://MS2.student.main.ntu.edu.sg/mascot/cgi/peptide_view.pl?file=D:/data/20210218/FN1/TFibronectin_ERLIC_MSMS_60min_5_0_30_0_uni_human_.dat&hit=1&px=1&query=24303", "GN=FN1_R.NSITLTNLTPGTEYVVSIVALN#GR.E_90.14")	<tr><td>GN=FN1</td><td><a href="http://MS2.student.main.ntu.edu.sg/mascot/cgi/peptide_view.pl?file=D:/data/20210218/FN1/TFibronectin_ERLIC_MSMS_60min_5_0_30_0_uni_human_.dat&hit=1&px=1&query=24303">R.NSITLTNLTPGTEYVVSIVALN2GR.E</a><Br></td><td>3</td><td>90.14</td><tr>	1	tr|A0A024R462|A0A024R462_HUMAN	tr|A0A024R462|A0A024R462_HUMAN Fibronectin 1, isoform CRA_n OS=Homo sapiens GN=FN1 PE=4 SV=1	23520	262641	840	460	12	8	10.9	2355	5.49	24303	1	1	1	845.12	2532.34	3	2532.34	-0.0066	1411	1434	0	90.14		34	1.3e-07	R	NSITLTNLTPGTEYVVSIVALNGR	E		Deamidated (NQ)	0.000000000000000000000200.0			10	Fibronectin_ERLIC_MSMS_60min_Spectrum057620_scans__11927_RTINSECONDS=1716
28.617	GN=FN1	Deamidated (NQ)	NSITLTNLTPGTEYVVSIVALNGR	R.NSITLTNLTPGTEYVVSIVALN#GR.E	2	109.12	1.6e-09	1411	1434	Fibronectin_ERLIC_MSMS_60min_Spectrum057627_scans__11933_RTINSECONDS=1717	1267.18	-0.002	-0.632	HYPERLINK("http://MS2.student.main.ntu.edu.sg/mascot/cgi/peptide_view.pl?file=D:/data/20210218/FN1/TFibronectin_ERLIC_MSMS_60min_5_0_30_0_uni_human_.dat&hit=1&px=1&query=24317", "GN=FN1_R.NSITLTNLTPGTEYVVSIVALN#GR.E_109.12")	<tr><td>GN=FN1</td><td><a href="http://MS2.student.main.ntu.edu.sg/mascot/cgi/peptide_view.pl?file=D:/data/20210218/FN1/TFibronectin_ERLIC_MSMS_60min_5_0_30_0_uni_human_.dat&hit=1&px=1&query=24317">R.NSITLTNLTPGTEYVVSIVALN2GR.E</a><Br></td><td>2</td><td>109.12</td><tr>	1	tr|A0A024R462|A0A024R462_HUMAN	tr|A0A024R462|A0A024R462_HUMAN Fibronectin 1, isoform CRA_n OS=Homo sapiens GN=FN1 PE=4 SV=1	23520	262641	840	460	12	8	10.9	2355	5.49	24317	1	1	1	1267.18	2532.34	2	2532.34	-0.0016	1411	1434	0	109.12	23	34	1.6e-09	R	NSITLTNLTPGTEYVVSIVALNGR	E		Deamidated (NQ)	0.000000000000000000000200.0			14	Fibronectin_ERLIC_MSMS_60min_Spectrum057627_scans__11933_RTINSECONDS=1717
28.65	GN=FN1	Deamidated (NQ)	NSITLTNLTPGTEYVVSIVALNGR	R.NSITLTNLTPGTEYVVSIVALN#GR.E	3	56.15	0.00032	1411	1434	Fibronectin_ERLIC_MSMS_60min_Spectrum057651_scans__11950_RTINSECONDS=1719	845.122	-0.001	-0.592	HYPERLINK("http://MS2.student.main.ntu.edu.sg/mascot/cgi/peptide_view.pl?file=D:/data/20210218/FN1/TFibronectin_ERLIC_MSMS_60min_5_0_30_0_uni_human_.dat&hit=1&px=1&query=24319", "GN=FN1_R.NSITLTNLTPGTEYVVSIVALN#GR.E_56.15")	<tr><td>GN=FN1</td><td><a href="http://MS2.student.main.ntu.edu.sg/mascot/cgi/peptide_view.pl?file=D:/data/20210218/FN1/TFibronectin_ERLIC_MSMS_60min_5_0_30_0_uni_human_.dat&hit=1&px=1&query=24319">R.NSITLTNLTPGTEYVVSIVALN2GR.E</a><Br></td><td>3</td><td>56.15</td><tr>	1	tr|A0A024R462|A0A024R462_HUMAN	tr|A0A024R462|A0A024R462_HUMAN Fibronectin 1, isoform CRA_n OS=Homo sapiens GN=FN1 PE=4 SV=1	23520	262641	840	460	12	8	10.9	2355	5.49	24319	1	1	1	845.121	2532.34	3	2532.34	-0.0015	1411	1434	0	56.15	33	34	0.00032	R	NSITLTNLTPGTEYVVSIVALNGR	E		Deamidated (NQ)	0.000000000000000000000200.0			7	Fibronectin_ERLIC_MSMS_60min_Spectrum057651_scans__11950_RTINSECONDS=1719
41.167	GN=FN1	Deamidated (NQ)	NSITLTNLTPGTEYVVSIVALNGR	R.NSITLTNLTPGTEYVVSIVALN#GR.E	3	37.5	0.024	1411	1434	Fibronectin_ERLIC_MSMS_60min_Spectrum065384_scans__17240_RTINSECONDS=2470	845.122	-0.008	-3.12	HYPERLINK("http://MS2.student.main.ntu.edu.sg/mascot/cgi/peptide_view.pl?file=D:/data/20210218/FN1/TFibronectin_ERLIC_MSMS_60min_5_0_30_0_uni_human_.dat&hit=1&px=1&query=24300", "GN=FN1_R.NSITLTNLTPGTEYVVSIVALN#GR.E_37.50")	<tr><td>GN=FN1</td><td><a href="http://MS2.student.main.ntu.edu.sg/mascot/cgi/peptide_view.pl?file=D:/data/20210218/FN1/TFibronectin_ERLIC_MSMS_60min_5_0_30_0_uni_human_.dat&hit=1&px=1&query=24300">R.NSITLTNLTPGTEYVVSIVALN2GR.E</a><Br></td><td>3</td><td>37.50</td><tr>	1	tr|A0A024R462|A0A024R462_HUMAN	tr|A0A024R462|A0A024R462_HUMAN Fibronectin 1, isoform CRA_n OS=Homo sapiens GN=FN1 PE=4 SV=1	23520	262641	840	460	12	8	10.9	2355	5.49	24300	1	1	1	845.119	2532.34	3	2532.34	-0.0079	1411	1434	0	37.5	17	34	0.024	R	NSITLTNLTPGTEYVVSIVALNGR	E		Deamidated (NQ)	0.000000000000000000000200.0			6	Fibronectin_ERLIC_MSMS_60min_Spectrum065384_scans__17240_RTINSECONDS=2470
41.267	GN=FN1	Deamidated (NQ)	NSITLTNLTPGTEYVVSIVALNGR	R.NSITLTNLTPGTEYVVSIVALN#GR.E	3	39.49	0.014	1411	1434	Fibronectin_ERLIC_MSMS_60min_Spectrum065446_scans__17286_RTINSECONDS=2476	845.122	0.001	0.276	HYPERLINK("http://MS2.student.main.ntu.edu.sg/mascot/cgi/peptide_view.pl?file=D:/data/20210218/FN1/TFibronectin_ERLIC_MSMS_60min_5_0_30_0_uni_human_.dat&hit=1&px=1&query=24829", "GN=FN1_R.NSITLTNLTPGTEYVVSIVALN#GR.E_39.49")	<tr><td>GN=FN1</td><td><a href="http://MS2.student.main.ntu.edu.sg/mascot/cgi/peptide_view.pl?file=D:/data/20210218/FN1/TFibronectin_ERLIC_MSMS_60min_5_0_30_0_uni_human_.dat&hit=1&px=1&query=24829">R.NSITLTNLTPGTEYVVSIVALN2GR.E</a><Br></td><td>3</td><td>39.49</td><tr>	1	tr|A0A024R462|A0A024R462_HUMAN	tr|A0A024R462|A0A024R462_HUMAN Fibronectin 1, isoform CRA_n OS=Homo sapiens GN=FN1 PE=4 SV=1	23520	262641	840	460	12	8	10.9	2355	5.49	24829	1	1	1	845.122	2532.34	3	2532.34	0.0007	1411	1434	0	39.49	24	34	0.014	R	NSITLTNLTPGTEYVVSIVALNGR	E		Deamidated (NQ)	0.000000000000000000000200.0			7	Fibronectin_ERLIC_MSMS_60min_Spectrum065446_scans__17286_RTINSECONDS=2476
31.267	GN=FN1		NSITLTNLTPGTEYVVSIVALNGREESPLLIGQQSTVSDVPR	R.NSITLTNLTPGTEYVVSIVALNGREESPLLIGQQSTVSDVPR.D	4	49.86	0.001	1411	1452	Fibronectin_ERLIC_MSMS_60min_Spectrum059233_scans__13058_RTINSECONDS=1876	1117.85	1.008	1.018	HYPERLINK("http://MS2.student.main.ntu.edu.sg/mascot/cgi/peptide_view.pl?file=D:/data/20210218/FN1/TFibronectin_ERLIC_MSMS_60min_5_0_30_0_uni_human_.dat&hit=1&px=1&query=38993", "GN=FN1_R.NSITLTNLTPGTEYVVSIVALNGREESPLLIGQQSTVSDVPR.D_49.86")	<tr><td>GN=FN1</td><td><a href="http://MS2.student.main.ntu.edu.sg/mascot/cgi/peptide_view.pl?file=D:/data/20210218/FN1/TFibronectin_ERLIC_MSMS_60min_5_0_30_0_uni_human_.dat&hit=1&px=1&query=38993">R.NSITLTNLTPGTEYVVSIVALNGREESPLLIGQQSTVSDVPR.D</a><Br></td><td>4</td><td>49.86</td><tr>	1	tr|A0A024R462|A0A024R462_HUMAN	tr|A0A024R462|A0A024R462_HUMAN Fibronectin 1, isoform CRA_n OS=Homo sapiens GN=FN1 PE=4 SV=1	23520	262641	840	460	12	8	10.9	2355	5.49	38993	1	1	1	1118.1	4468.36	4	4467.35	1.0079	1411	1452	1	49.86	16	32	0.001	R	NSITLTNLTPGTEYVVSIVALNGREESPLLIGQQSTVSDVPR	D						12	Fibronectin_ERLIC_MSMS_60min_Spectrum059233_scans__13058_RTINSECONDS=1876
31.267	GN=FN1		NSITLTNLTPGTEYVVSIVALNGREESPLLIGQQSTVSDVPR	R.NSITLTNLTPGTEYVVSIVALNGREESPLLIGQQSTVSDVPR.D	4	62.72	5.3e-05	1411	1452	Fibronectin_ERLIC_MSMS_60min_Spectrum059231_scans__13056_RTINSECONDS=1876	1117.85	1.008	1.018	HYPERLINK("http://MS2.student.main.ntu.edu.sg/mascot/cgi/peptide_view.pl?file=D:/data/20210218/FN1/TFibronectin_ERLIC_MSMS_60min_5_0_30_0_uni_human_.dat&hit=1&px=1&query=38992", "GN=FN1_R.NSITLTNLTPGTEYVVSIVALNGREESPLLIGQQSTVSDVPR.D_62.72")	<tr><td>GN=FN1</td><td><a href="http://MS2.student.main.ntu.edu.sg/mascot/cgi/peptide_view.pl?file=D:/data/20210218/FN1/TFibronectin_ERLIC_MSMS_60min_5_0_30_0_uni_human_.dat&hit=1&px=1&query=38992">R.NSITLTNLTPGTEYVVSIVALNGREESPLLIGQQSTVSDVPR.D</a><Br></td><td>4</td><td>62.72</td><tr>	1	tr|A0A024R462|A0A024R462_HUMAN	tr|A0A024R462|A0A024R462_HUMAN Fibronectin 1, isoform CRA_n OS=Homo sapiens GN=FN1 PE=4 SV=1	23520	262641	840	460	12	8	10.9	2355	5.49	38992	1	1	1	1118.1	4468.36	4	4467.35	1.0079	1411	1452	1	62.72	16	32	5.3e-05	R	NSITLTNLTPGTEYVVSIVALNGREESPLLIGQQSTVSDVPR	D						13	Fibronectin_ERLIC_MSMS_60min_Spectrum059231_scans__13056_RTINSECONDS=1876
31.267	GN=FN1		NSITLTNLTPGTEYVVSIVALNGREESPLLIGQQSTVSDVPR	R.NSITLTNLTPGTEYVVSIVALNGREESPLLIGQQSTVSDVPR.D	4	68.09	1.5e-05	1411	1452	Fibronectin_ERLIC_MSMS_60min_Spectrum059232_scans__13057_RTINSECONDS=1876	1117.85	1.008	1.018	HYPERLINK("http://MS2.student.main.ntu.edu.sg/mascot/cgi/peptide_view.pl?file=D:/data/20210218/FN1/TFibronectin_ERLIC_MSMS_60min_5_0_30_0_uni_human_.dat&hit=1&px=1&query=38991", "GN=FN1_R.NSITLTNLTPGTEYVVSIVALNGREESPLLIGQQSTVSDVPR.D_68.09")	<tr><td>GN=FN1</td><td><a href="http://MS2.student.main.ntu.edu.sg/mascot/cgi/peptide_view.pl?file=D:/data/20210218/FN1/TFibronectin_ERLIC_MSMS_60min_5_0_30_0_uni_human_.dat&hit=1&px=1&query=38991">R.NSITLTNLTPGTEYVVSIVALNGREESPLLIGQQSTVSDVPR.D</a><Br></td><td>4</td><td>68.09</td><tr>	1	tr|A0A024R462|A0A024R462_HUMAN	tr|A0A024R462|A0A024R462_HUMAN Fibronectin 1, isoform CRA_n OS=Homo sapiens GN=FN1 PE=4 SV=1	23520	262641	840	460	12	8	10.9	2355	5.49	38991	1	1	1	1118.1	4468.36	4	4467.35	1.0079	1411	1452	1	68.09	17	32	1.5e-05	R	NSITLTNLTPGTEYVVSIVALNGREESPLLIGQQSTVSDVPR	D						20	Fibronectin_ERLIC_MSMS_60min_Spectrum059232_scans__13057_RTINSECONDS=1876
31.433	GN=FN1		NSITLTNLTPGTEYVVSIVALNGREESPLLIGQQSTVSDVPR	R.NSITLTNLTPGTEYVVSIVALNGREESPLLIGQQSTVSDVPR.D	4	59.71	4.8e-05	1411	1452	Fibronectin_ERLIC_MSMS_60min_Spectrum059333_scans__13127_RTINSECONDS=1886	1117.85	2.027	4.542	HYPERLINK("http://MS2.student.main.ntu.edu.sg/mascot/cgi/peptide_view.pl?file=D:/data/20210218/FN1/TFibronectin_ERLIC_MSMS_60min_5_0_30_0_uni_human_.dat&hit=1&px=1&query=39050", "GN=FN1_R.NSITLTNLTPGTEYVVSIVALNGREESPLLIGQQSTVSDVPR.D_59.71")	<tr><td>GN=FN1</td><td><a href="http://MS2.student.main.ntu.edu.sg/mascot/cgi/peptide_view.pl?file=D:/data/20210218/FN1/TFibronectin_ERLIC_MSMS_60min_5_0_30_0_uni_human_.dat&hit=1&px=1&query=39050">R.NSITLTNLTPGTEYVVSIVALNGREESPLLIGQQSTVSDVPR.D</a><Br></td><td>4</td><td>59.71</td><tr>	1	tr|A0A024R462|A0A024R462_HUMAN	tr|A0A024R462|A0A024R462_HUMAN Fibronectin 1, isoform CRA_n OS=Homo sapiens GN=FN1 PE=4 SV=1	23520	262641	840	460	12	8	10.9	2355	5.49	39050	1	1	1	1118.35	4469.38	4	4467.35	2.027	1411	1452	1	59.71	16	29	4.8e-05	R	NSITLTNLTPGTEYVVSIVALNGREESPLLIGQQSTVSDVPR	D						11	Fibronectin_ERLIC_MSMS_60min_Spectrum059333_scans__13127_RTINSECONDS=1886
31.15	GN=FN1	Deamidated (NQ)	NSITLTNLTPGTEYVVSIVALNGREESPLLIGQQSTVSDVPR	R.NSITLTNLTPGTEYVVSIVALN#GREESPLLIGQQSTVSDVPR.D	4	64.02	3.7e-05	1411	1452	Fibronectin_ERLIC_MSMS_60min_Spectrum059165_scans__13011_RTINSECONDS=1869	1118.09	-0.008	-1.746	HYPERLINK("http://MS2.student.main.ntu.edu.sg/mascot/cgi/peptide_view.pl?file=D:/data/20210218/FN1/TFibronectin_ERLIC_MSMS_60min_5_0_30_0_uni_human_.dat&hit=1&px=1&query=38049", "GN=FN1_R.NSITLTNLTPGTEYVVSIVALN#GREESPLLIGQQSTVSDVPR.D_64.02")	<tr><td>GN=FN1</td><td><a href="http://MS2.student.main.ntu.edu.sg/mascot/cgi/peptide_view.pl?file=D:/data/20210218/FN1/TFibronectin_ERLIC_MSMS_60min_5_0_30_0_uni_human_.dat&hit=1&px=1&query=38049">R.NSITLTNLTPGTEYVVSIVALN2GREESPLLIGQQSTVSDVPR.D</a><Br></td><td>4</td><td>64.02</td><tr>	1	tr|A0A024R462|A0A024R462_HUMAN	tr|A0A024R462|A0A024R462_HUMAN Fibronectin 1, isoform CRA_n OS=Homo sapiens GN=FN1 PE=4 SV=1	23520	262641	840	460	12	8	10.9	2355	5.49	38049	1	1	1	1118.09	4468.33	4	4468.33	-0.0078	1411	1452	1	64.02	17	32	3.7e-05	R	NSITLTNLTPGTEYVVSIVALNGREESPLLIGQQSTVSDVPR	D		Deamidated (NQ)	0.000000000000000000000200000000000000000000.0			13	Fibronectin_ERLIC_MSMS_60min_Spectrum059165_scans__13011_RTINSECONDS=1869
31.167	GN=FN1	Deamidated (NQ)	NSITLTNLTPGTEYVVSIVALNGREESPLLIGQQSTVSDVPR	R.NSITLTNLTPGTEYVVSIVALN#GREESPLLIGQQSTVSDVPR.D	4	59.27	0.00011	1411	1452	Fibronectin_ERLIC_MSMS_60min_Spectrum059166_scans__13012_RTINSECONDS=1870	1118.09	-0.008	-1.746	HYPERLINK("http://MS2.student.main.ntu.edu.sg/mascot/cgi/peptide_view.pl?file=D:/data/20210218/FN1/TFibronectin_ERLIC_MSMS_60min_5_0_30_0_uni_human_.dat&hit=1&px=1&query=38050", "GN=FN1_R.NSITLTNLTPGTEYVVSIVALN#GREESPLLIGQQSTVSDVPR.D_59.27")	<tr><td>GN=FN1</td><td><a href="http://MS2.student.main.ntu.edu.sg/mascot/cgi/peptide_view.pl?file=D:/data/20210218/FN1/TFibronectin_ERLIC_MSMS_60min_5_0_30_0_uni_human_.dat&hit=1&px=1&query=38050">R.NSITLTNLTPGTEYVVSIVALN2GREESPLLIGQQSTVSDVPR.D</a><Br></td><td>4</td><td>59.27</td><tr>	1	tr|A0A024R462|A0A024R462_HUMAN	tr|A0A024R462|A0A024R462_HUMAN Fibronectin 1, isoform CRA_n OS=Homo sapiens GN=FN1 PE=4 SV=1	23520	262641	840	460	12	8	10.9	2355	5.49	38050	1	1	1	1118.09	4468.33	4	4468.33	-0.0078	1411	1452	1	59.27	16	32	0.00011	R	NSITLTNLTPGTEYVVSIVALNGREESPLLIGQQSTVSDVPR	D		Deamidated (NQ)	0.000000000000000000000200000000000000000000.0			12	Fibronectin_ERLIC_MSMS_60min_Spectrum059166_scans__13012_RTINSECONDS=1870
31.217	GN=FN1	Deamidated (NQ)	NSITLTNLTPGTEYVVSIVALNGREESPLLIGQQSTVSDVPR	R.NSITLTNLTPGTEYVVSIVALN#GREESPLLIGQQSTVSDVPR.D	4	85.37	2.8e-07	1411	1452	Fibronectin_ERLIC_MSMS_60min_Spectrum059200_scans__13035_RTINSECONDS=1873	1118.09	0.989	-3.257	HYPERLINK("http://MS2.student.main.ntu.edu.sg/mascot/cgi/peptide_view.pl?file=D:/data/20210218/FN1/TFibronectin_ERLIC_MSMS_60min_5_0_30_0_uni_human_.dat&hit=1&px=1&query=39047", "GN=FN1_R.NSITLTNLTPGTEYVVSIVALN#GREESPLLIGQQSTVSDVPR.D_85.37")	<tr><td>GN=FN1</td><td><a href="http://MS2.student.main.ntu.edu.sg/mascot/cgi/peptide_view.pl?file=D:/data/20210218/FN1/TFibronectin_ERLIC_MSMS_60min_5_0_30_0_uni_human_.dat&hit=1&px=1&query=39047">R.NSITLTNLTPGTEYVVSIVALN2GREESPLLIGQQSTVSDVPR.D</a><Br></td><td>4</td><td>85.37</td><tr>	1	tr|A0A024R462|A0A024R462_HUMAN	tr|A0A024R462|A0A024R462_HUMAN Fibronectin 1, isoform CRA_n OS=Homo sapiens GN=FN1 PE=4 SV=1	23520	262641	840	460	12	8	10.9	2355	5.49	39047	1	1	1	1118.34	4469.32	4	4468.33	0.9888	1411	1452	1	85.37	18	32	2.8e-07	R	NSITLTNLTPGTEYVVSIVALNGREESPLLIGQQSTVSDVPR	D		Deamidated (NQ)	0.000000000000000000000200000000000000000000.0			15	Fibronectin_ERLIC_MSMS_60min_Spectrum059200_scans__13035_RTINSECONDS=1873
31.217	GN=FN1	Deamidated (NQ)	NSITLTNLTPGTEYVVSIVALNGREESPLLIGQQSTVSDVPR	R.NSITLTNLTPGTEYVVSIVALN#GREESPLLIGQQSTVSDVPR.D	4	110.9	4.4e-10	1411	1452	Fibronectin_ERLIC_MSMS_60min_Spectrum059198_scans__13033_RTINSECONDS=1873	1118.09	2.025	4.183	HYPERLINK("http://MS2.student.main.ntu.edu.sg/mascot/cgi/peptide_view.pl?file=D:/data/20210218/FN1/TFibronectin_ERLIC_MSMS_60min_5_0_30_0_uni_human_.dat&hit=1&px=1&query=39070", "GN=FN1_R.NSITLTNLTPGTEYVVSIVALN#GREESPLLIGQQSTVSDVPR.D_110.90")	<tr><td>GN=FN1</td><td><a href="http://MS2.student.main.ntu.edu.sg/mascot/cgi/peptide_view.pl?file=D:/data/20210218/FN1/TFibronectin_ERLIC_MSMS_60min_5_0_30_0_uni_human_.dat&hit=1&px=1&query=39070">R.NSITLTNLTPGTEYVVSIVALN2GREESPLLIGQQSTVSDVPR.D</a><Br></td><td>4</td><td>110.90</td><tr>	1	tr|A0A024R462|A0A024R462_HUMAN	tr|A0A024R462|A0A024R462_HUMAN Fibronectin 1, isoform CRA_n OS=Homo sapiens GN=FN1 PE=4 SV=1	23520	262641	840	460	12	8	10.9	2355	5.49	39070	1	1	1	1118.6	4470.36	4	4468.33	2.0254	1411	1452	1	110.9	19	30	4.4e-10	R	NSITLTNLTPGTEYVVSIVALNGREESPLLIGQQSTVSDVPR	D		Deamidated (NQ)	0.000000000000000000000200000000000000000000.0			15	Fibronectin_ERLIC_MSMS_60min_Spectrum059198_scans__13033_RTINSECONDS=1873		emPAI	0.15
31.317	GN=FN1	Deamidated (NQ)	NSITLTNLTPGTEYVVSIVALNGREESPLLIGQQSTVSDVPR	R.NSITLTNLTPGTEYVVSIVALN#GREESPLLIGQQSTVSDVPR.D	4	104.53	3.6e-09	1411	1452	Fibronectin_ERLIC_MSMS_60min_Spectrum059265_scans__13080_RTINSECONDS=1879	1118.09	0.018	4.028	HYPERLINK("http://MS2.student.main.ntu.edu.sg/mascot/cgi/peptide_view.pl?file=D:/data/20210218/FN1/TFibronectin_ERLIC_MSMS_60min_5_0_30_0_uni_human_.dat&hit=1&px=1&query=38987", "GN=FN1_R.NSITLTNLTPGTEYVVSIVALN#GREESPLLIGQQSTVSDVPR.D_104.53")	<tr><td>GN=FN1</td><td><a href="http://MS2.student.main.ntu.edu.sg/mascot/cgi/peptide_view.pl?file=D:/data/20210218/FN1/TFibronectin_ERLIC_MSMS_60min_5_0_30_0_uni_human_.dat&hit=1&px=1&query=38987">R.NSITLTNLTPGTEYVVSIVALN2GREESPLLIGQQSTVSDVPR.D</a><Br></td><td>4</td><td>104.53</td><tr>	1	tr|A0A024R462|A0A024R462_HUMAN	tr|A0A024R462|A0A024R462_HUMAN Fibronectin 1, isoform CRA_n OS=Homo sapiens GN=FN1 PE=4 SV=1	23520	262641	840	460	12	8	10.9	2355	5.49	38987	1	1	1	1118.1	4468.35	4	4468.33	0.018	1411	1452	1	104.53		33	3.6e-09	R	NSITLTNLTPGTEYVVSIVALNGREESPLLIGQQSTVSDVPR	D		Deamidated (NQ)	0.000000000000000000000200000000000000000000.0			14	Fibronectin_ERLIC_MSMS_60min_Spectrum059265_scans__13080_RTINSECONDS=1879
31.317	GN=FN1	Deamidated (NQ)	NSITLTNLTPGTEYVVSIVALNGREESPLLIGQQSTVSDVPR	R.NSITLTNLTPGTEYVVSIVALN#GREESPLLIGQQSTVSDVPR.D	4	104.94	3.2e-09	1411	1452	Fibronectin_ERLIC_MSMS_60min_Spectrum059264_scans__13079_RTINSECONDS=1879	1118.09	0.018	4.028	HYPERLINK("http://MS2.student.main.ntu.edu.sg/mascot/cgi/peptide_view.pl?file=D:/data/20210218/FN1/TFibronectin_ERLIC_MSMS_60min_5_0_30_0_uni_human_.dat&hit=1&px=1&query=38988", "GN=FN1_R.NSITLTNLTPGTEYVVSIVALN#GREESPLLIGQQSTVSDVPR.D_104.94")	<tr><td>GN=FN1</td><td><a href="http://MS2.student.main.ntu.edu.sg/mascot/cgi/peptide_view.pl?file=D:/data/20210218/FN1/TFibronectin_ERLIC_MSMS_60min_5_0_30_0_uni_human_.dat&hit=1&px=1&query=38988">R.NSITLTNLTPGTEYVVSIVALN2GREESPLLIGQQSTVSDVPR.D</a><Br></td><td>4</td><td>104.94</td><tr>	1	tr|A0A024R462|A0A024R462_HUMAN	tr|A0A024R462|A0A024R462_HUMAN Fibronectin 1, isoform CRA_n OS=Homo sapiens GN=FN1 PE=4 SV=1	23520	262641	840	460	12	8	10.9	2355	5.49	38988	1	1	1	1118.1	4468.35	4	4468.33	0.018	1411	1452	1	104.94		33	3.2e-09	R	NSITLTNLTPGTEYVVSIVALNGREESPLLIGQQSTVSDVPR	D		Deamidated (NQ)	0.000000000000000000000200000000000000000000.0			16	Fibronectin_ERLIC_MSMS_60min_Spectrum059264_scans__13079_RTINSECONDS=1879
31.317	GN=FN1	Deamidated (NQ)	NSITLTNLTPGTEYVVSIVALNGREESPLLIGQQSTVSDVPR	R.NSITLTNLTPGTEYVVSIVALN#GREESPLLIGQQSTVSDVPR.D	4	109.34	9e-10	1411	1452	Fibronectin_ERLIC_MSMS_60min_Spectrum059266_scans__13081_RTINSECONDS=1879	1118.09	1.02	3.725	HYPERLINK("http://MS2.student.main.ntu.edu.sg/mascot/cgi/peptide_view.pl?file=D:/data/20210218/FN1/TFibronectin_ERLIC_MSMS_60min_5_0_30_0_uni_human_.dat&hit=1&px=1&query=39049", "GN=FN1_R.NSITLTNLTPGTEYVVSIVALN#GREESPLLIGQQSTVSDVPR.D_109.34")	<tr><td>GN=FN1</td><td><a href="http://MS2.student.main.ntu.edu.sg/mascot/cgi/peptide_view.pl?file=D:/data/20210218/FN1/TFibronectin_ERLIC_MSMS_60min_5_0_30_0_uni_human_.dat&hit=1&px=1&query=39049">R.NSITLTNLTPGTEYVVSIVALN2GREESPLLIGQQSTVSDVPR.D</a><Br></td><td>4</td><td>109.34</td><tr>	1	tr|A0A024R462|A0A024R462_HUMAN	tr|A0A024R462|A0A024R462_HUMAN Fibronectin 1, isoform CRA_n OS=Homo sapiens GN=FN1 PE=4 SV=1	23520	262641	840	460	12	8	10.9	2355	5.49	39049	1	1	1	1118.35	4469.35	4	4468.33	1.02	1411	1452	1	109.34		31	9e-10	R	NSITLTNLTPGTEYVVSIVALNGREESPLLIGQQSTVSDVPR	D		Deamidated (NQ)	0.000000000000000000000200000000000000000000.0			14	Fibronectin_ERLIC_MSMS_60min_Spectrum059266_scans__13081_RTINSECONDS=1879
31.367	GN=FN1	Deamidated (NQ)	NSITLTNLTPGTEYVVSIVALNGREESPLLIGQQSTVSDVPR	R.NSITLTNLTPGTEYVVSIVALN#GREESPLLIGQQSTVSDVPR.D	4	85.84	2.3e-07	1411	1452	Fibronectin_ERLIC_MSMS_60min_Spectrum059299_scans__13103_RTINSECONDS=1882	1118.09	-0.001	-0.112	HYPERLINK("http://MS2.student.main.ntu.edu.sg/mascot/cgi/peptide_view.pl?file=D:/data/20210218/FN1/TFibronectin_ERLIC_MSMS_60min_5_0_30_0_uni_human_.dat&hit=1&px=1&query=38053", "GN=FN1_R.NSITLTNLTPGTEYVVSIVALN#GREESPLLIGQQSTVSDVPR.D_85.84")	<tr><td>GN=FN1</td><td><a href="http://MS2.student.main.ntu.edu.sg/mascot/cgi/peptide_view.pl?file=D:/data/20210218/FN1/TFibronectin_ERLIC_MSMS_60min_5_0_30_0_uni_human_.dat&hit=1&px=1&query=38053">R.NSITLTNLTPGTEYVVSIVALN2GREESPLLIGQQSTVSDVPR.D</a><Br></td><td>4</td><td>85.84</td><tr>	1	tr|A0A024R462|A0A024R462_HUMAN	tr|A0A024R462|A0A024R462_HUMAN Fibronectin 1, isoform CRA_n OS=Homo sapiens GN=FN1 PE=4 SV=1	23520	262641	840	460	12	8	10.9	2355	5.49	38053	1	1	1	1118.09	4468.33	4	4468.33	-0.0005	1411	1452	1	85.84		32	2.3e-07	R	NSITLTNLTPGTEYVVSIVALNGREESPLLIGQQSTVSDVPR	D		Deamidated (NQ)	0.000000000000000000000200000000000000000000.0			14	Fibronectin_ERLIC_MSMS_60min_Spectrum059299_scans__13103_RTINSECONDS=1882
31.367	GN=FN1	Deamidated (NQ)	NSITLTNLTPGTEYVVSIVALNGREESPLLIGQQSTVSDVPR	R.NSITLTNLTPGTEYVVSIVALN#GREESPLLIGQQSTVSDVPR.D	4	91.12	6.8e-08	1411	1452	Fibronectin_ERLIC_MSMS_60min_Spectrum059300_scans__13104_RTINSECONDS=1882	1118.09	-0.001	-0.112	HYPERLINK("http://MS2.student.main.ntu.edu.sg/mascot/cgi/peptide_view.pl?file=D:/data/20210218/FN1/TFibronectin_ERLIC_MSMS_60min_5_0_30_0_uni_human_.dat&hit=1&px=1&query=38054", "GN=FN1_R.NSITLTNLTPGTEYVVSIVALN#GREESPLLIGQQSTVSDVPR.D_91.12")	<tr><td>GN=FN1</td><td><a href="http://MS2.student.main.ntu.edu.sg/mascot/cgi/peptide_view.pl?file=D:/data/20210218/FN1/TFibronectin_ERLIC_MSMS_60min_5_0_30_0_uni_human_.dat&hit=1&px=1&query=38054">R.NSITLTNLTPGTEYVVSIVALN2GREESPLLIGQQSTVSDVPR.D</a><Br></td><td>4</td><td>91.12</td><tr>	1	tr|A0A024R462|A0A024R462_HUMAN	tr|A0A024R462|A0A024R462_HUMAN Fibronectin 1, isoform CRA_n OS=Homo sapiens GN=FN1 PE=4 SV=1	23520	262641	840	460	12	8	10.9	2355	5.49	38054	1	1	1	1118.09	4468.33	4	4468.33	-0.0005	1411	1452	1	91.12		32	6.8e-08	R	NSITLTNLTPGTEYVVSIVALNGREESPLLIGQQSTVSDVPR	D		Deamidated (NQ)	0.000000000000000000000200000000000000000000.0			15	Fibronectin_ERLIC_MSMS_60min_Spectrum059300_scans__13104_RTINSECONDS=1882
31.367	GN=FN1	Deamidated (NQ)	NSITLTNLTPGTEYVVSIVALNGREESPLLIGQQSTVSDVPR	R.NSITLTNLTPGTEYVVSIVALN#GREESPLLIGQQSTVSDVPR.D	4	105.01	2.8e-09	1411	1452	Fibronectin_ERLIC_MSMS_60min_Spectrum059298_scans__13102_RTINSECONDS=1882	1118.09	-0.001	-0.112	HYPERLINK("http://MS2.student.main.ntu.edu.sg/mascot/cgi/peptide_view.pl?file=D:/data/20210218/FN1/TFibronectin_ERLIC_MSMS_60min_5_0_30_0_uni_human_.dat&hit=1&px=1&query=38055", "GN=FN1_R.NSITLTNLTPGTEYVVSIVALN#GREESPLLIGQQSTVSDVPR.D_105.01")	<tr><td>GN=FN1</td><td><a href="http://MS2.student.main.ntu.edu.sg/mascot/cgi/peptide_view.pl?file=D:/data/20210218/FN1/TFibronectin_ERLIC_MSMS_60min_5_0_30_0_uni_human_.dat&hit=1&px=1&query=38055">R.NSITLTNLTPGTEYVVSIVALN2GREESPLLIGQQSTVSDVPR.D</a><Br></td><td>4</td><td>105.01</td><tr>	1	tr|A0A024R462|A0A024R462_HUMAN	tr|A0A024R462|A0A024R462_HUMAN Fibronectin 1, isoform CRA_n OS=Homo sapiens GN=FN1 PE=4 SV=1	23520	262641	840	460	12	8	10.9	2355	5.49	38055	1	1	1	1118.09	4468.33	4	4468.33	-0.0005	1411	1452	1	105.01		32	2.8e-09	R	NSITLTNLTPGTEYVVSIVALNGREESPLLIGQQSTVSDVPR	D		Deamidated (NQ)	0.000000000000000000000200000000000000000000.0			17	Fibronectin_ERLIC_MSMS_60min_Spectrum059298_scans__13102_RTINSECONDS=1882
31.433	GN=FN1	Deamidated (NQ)	NSITLTNLTPGTEYVVSIVALNGREESPLLIGQQSTVSDVPR	R.NSITLTNLTPGTEYVVSIVALN#GREESPLLIGQQSTVSDVPR.D	4	94.09	2.3e-08	1411	1452	Fibronectin_ERLIC_MSMS_60min_Spectrum059331_scans__13125_RTINSECONDS=1886	1118.09	2.008	0.356	HYPERLINK("http://MS2.student.main.ntu.edu.sg/mascot/cgi/peptide_view.pl?file=D:/data/20210218/FN1/TFibronectin_ERLIC_MSMS_60min_5_0_30_0_uni_human_.dat&hit=1&px=1&query=39069", "GN=FN1_R.NSITLTNLTPGTEYVVSIVALN#GREESPLLIGQQSTVSDVPR.D_94.09")	<tr><td>GN=FN1</td><td><a href="http://MS2.student.main.ntu.edu.sg/mascot/cgi/peptide_view.pl?file=D:/data/20210218/FN1/TFibronectin_ERLIC_MSMS_60min_5_0_30_0_uni_human_.dat&hit=1&px=1&query=39069">R.NSITLTNLTPGTEYVVSIVALN2GREESPLLIGQQSTVSDVPR.D</a><Br></td><td>4</td><td>94.09</td><tr>	1	tr|A0A024R462|A0A024R462_HUMAN	tr|A0A024R462|A0A024R462_HUMAN Fibronectin 1, isoform CRA_n OS=Homo sapiens GN=FN1 PE=4 SV=1	23520	262641	840	460	12	8	10.9	2355	5.49	39069	1	1	1	1118.59	4470.34	4	4468.33	2.0083	1411	1452	1	94.09	18	30	2.3e-08	R	NSITLTNLTPGTEYVVSIVALNGREESPLLIGQQSTVSDVPR	D		Deamidated (NQ)	0.000000000000000000000200000000000000000000.0			13	Fibronectin_ERLIC_MSMS_60min_Spectrum059331_scans__13125_RTINSECONDS=1886
1.817	GN=FN1		VPGTSTSATLTGLTR	R.VPGTSTSATLTGLTR.G	2	60.11	0.00014	2119	2133	Fibronectin_ERLIC_MSMS_60min_Spectrum040315_scans__744_RTINSECONDS=109	731.4	1.005	1.264	HYPERLINK("http://MS2.student.main.ntu.edu.sg/mascot/cgi/peptide_view.pl?file=D:/data/20210218/FN1/TFibronectin_ERLIC_MSMS_60min_5_0_30_0_uni_human_.dat&hit=1&px=1&query=10240", "GN=FN1_R.VPGTSTSATLTGLTR.G_60.11")	<tr><td>GN=FN1</td><td><a href="http://MS2.student.main.ntu.edu.sg/mascot/cgi/peptide_view.pl?file=D:/data/20210218/FN1/TFibronectin_ERLIC_MSMS_60min_5_0_30_0_uni_human_.dat&hit=1&px=1&query=10240">R.VPGTSTSATLTGLTR.G</a><Br></td><td>2</td><td>60.11</td><tr>	1	tr|A0A024R462|A0A024R462_HUMAN	tr|A0A024R462|A0A024R462_HUMAN Fibronectin 1, isoform CRA_n OS=Homo sapiens GN=FN1 PE=4 SV=1	23520	262641	840	460	12	8	10.9	2355	5.49	10240	1	1	1	731.902	1461.79	2	1460.78	1.0052	2119	2133	0	60.11	16	34	0.00014	R	VPGTSTSATLTGLTR	G						10	Fibronectin_ERLIC_MSMS_60min_Spectrum040315_scans__744_RTINSECONDS=109
1.967	GN=FN1		VPGTSTSATLTGLTR	R.VPGTSTSATLTGLTR.G	2	55.27	0.00044	2119	2133	Fibronectin_ERLIC_MSMS_60min_Spectrum040397_scans__814_RTINSECONDS=118	731.4	0.002	1.369	HYPERLINK("http://MS2.student.main.ntu.edu.sg/mascot/cgi/peptide_view.pl?file=D:/data/20210218/FN1/TFibronectin_ERLIC_MSMS_60min_5_0_30_0_uni_human_.dat&hit=1&px=1&query=9345", "GN=FN1_R.VPGTSTSATLTGLTR.G_55.27")	<tr><td>GN=FN1</td><td><a href="http://MS2.student.main.ntu.edu.sg/mascot/cgi/peptide_view.pl?file=D:/data/20210218/FN1/TFibronectin_ERLIC_MSMS_60min_5_0_30_0_uni_human_.dat&hit=1&px=1&query=9345">R.VPGTSTSATLTGLTR.G</a><Br></td><td>2</td><td>55.27</td><tr>	1	tr|A0A024R462|A0A024R462_HUMAN	tr|A0A024R462|A0A024R462_HUMAN Fibronectin 1, isoform CRA_n OS=Homo sapiens GN=FN1 PE=4 SV=1	23520	262641	840	460	12	8	10.9	2355	5.49	9345	1	1	1	731.4	1460.79	2	1460.78	0.002	2119	2133	0	55.27	16	34	0.00044	R	VPGTSTSATLTGLTR	G						12	Fibronectin_ERLIC_MSMS_60min_Spectrum040397_scans__814_RTINSECONDS=118
1.967	GN=FN1		VPGTSTSATLTGLTR	R.VPGTSTSATLTGLTR.G	2	58.85	0.00019	2119	2133	Fibronectin_ERLIC_MSMS_60min_Spectrum040396_scans__813_RTINSECONDS=118	731.4	0.002	1.369	HYPERLINK("http://MS2.student.main.ntu.edu.sg/mascot/cgi/peptide_view.pl?file=D:/data/20210218/FN1/TFibronectin_ERLIC_MSMS_60min_5_0_30_0_uni_human_.dat&hit=1&px=1&query=9346", "GN=FN1_R.VPGTSTSATLTGLTR.G_58.85")	<tr><td>GN=FN1</td><td><a href="http://MS2.student.main.ntu.edu.sg/mascot/cgi/peptide_view.pl?file=D:/data/20210218/FN1/TFibronectin_ERLIC_MSMS_60min_5_0_30_0_uni_human_.dat&hit=1&px=1&query=9346">R.VPGTSTSATLTGLTR.G</a><Br></td><td>2</td><td>58.85</td><tr>	1	tr|A0A024R462|A0A024R462_HUMAN	tr|A0A024R462|A0A024R462_HUMAN Fibronectin 1, isoform CRA_n OS=Homo sapiens GN=FN1 PE=4 SV=1	23520	262641	840	460	12	8	10.9	2355	5.49	9346	1	1	1	731.4	1460.79	2	1460.78	0.002	2119	2133	0	58.85	16	34	0.00019	R	VPGTSTSATLTGLTR	G						10	Fibronectin_ERLIC_MSMS_60min_Spectrum040396_scans__813_RTINSECONDS=118
17.9	GN=FN1		VPGTSTSATLTGLTR	R.VPGTSTSATLTGLTR.G	2	79.83	1.3e-06	2119	2133	Fibronectin_ERLIC_MSMS_60min_Spectrum050888_scans__7346_RTINSECONDS=1074	731.4	2.004	-2.128	HYPERLINK("http://MS2.student.main.ntu.edu.sg/mascot/cgi/peptide_view.pl?file=D:/data/20210218/FN1/TFibronectin_ERLIC_MSMS_60min_5_0_30_0_uni_human_.dat&hit=1&px=1&query=10968", "GN=FN1_R.VPGTSTSATLTGLTR.G_79.83")	<tr><td>GN=FN1</td><td><a href="http://MS2.student.main.ntu.edu.sg/mascot/cgi/peptide_view.pl?file=D:/data/20210218/FN1/TFibronectin_ERLIC_MSMS_60min_5_0_30_0_uni_human_.dat&hit=1&px=1&query=10968">R.VPGTSTSATLTGLTR.G</a><Br></td><td>2</td><td>79.83</td><tr>	1	tr|A0A024R462|A0A024R462_HUMAN	tr|A0A024R462|A0A024R462_HUMAN Fibronectin 1, isoform CRA_n OS=Homo sapiens GN=FN1 PE=4 SV=1	23520	262641	840	460	12	8	10.9	2355	5.49	10968	1	1	1	732.401	1462.79	2	1460.78	2.0036	2119	2133	0	79.83	17	33	1.3e-06	R	VPGTSTSATLTGLTR	G						11	Fibronectin_ERLIC_MSMS_60min_Spectrum050888_scans__7346_RTINSECONDS=1074
17.9	GN=FN1		VPGTSTSATLTGLTR	R.VPGTSTSATLTGLTR.G	2	91.58	9.9e-08	2119	2133	Fibronectin_ERLIC_MSMS_60min_Spectrum050886_scans__7345_RTINSECONDS=1074	731.4	1.009	3.591	HYPERLINK("http://MS2.student.main.ntu.edu.sg/mascot/cgi/peptide_view.pl?file=D:/data/20210218/FN1/TFibronectin_ERLIC_MSMS_60min_5_0_30_0_uni_human_.dat&hit=1&px=1&query=10243", "GN=FN1_R.VPGTSTSATLTGLTR.G_91.58")	<tr><td>GN=FN1</td><td><a href="http://MS2.student.main.ntu.edu.sg/mascot/cgi/peptide_view.pl?file=D:/data/20210218/FN1/TFibronectin_ERLIC_MSMS_60min_5_0_30_0_uni_human_.dat&hit=1&px=1&query=10243">R.VPGTSTSATLTGLTR.G</a><Br></td><td>2</td><td>91.58</td><tr>	1	tr|A0A024R462|A0A024R462_HUMAN	tr|A0A024R462|A0A024R462_HUMAN Fibronectin 1, isoform CRA_n OS=Homo sapiens GN=FN1 PE=4 SV=1	23520	262641	840	460	12	8	10.9	2355	5.49	10243	1	1	1	731.903	1461.79	2	1460.78	1.0086	2119	2133	0	91.58	18	34	9.9e-08	R	VPGTSTSATLTGLTR	G						11	Fibronectin_ERLIC_MSMS_60min_Spectrum050886_scans__7345_RTINSECONDS=1074
17.95	GN=FN1		VPGTSTSATLTGLTR	R.VPGTSTSATLTGLTR.G	2	92.41	8.4e-08	2119	2133	Fibronectin_ERLIC_MSMS_60min_Spectrum050926_scans__7368_RTINSECONDS=1077	731.4	-0.001	-0.89	HYPERLINK("http://MS2.student.main.ntu.edu.sg/mascot/cgi/peptide_view.pl?file=D:/data/20210218/FN1/TFibronectin_ERLIC_MSMS_60min_5_0_30_0_uni_human_.dat&hit=1&px=1&query=9290", "GN=FN1_R.VPGTSTSATLTGLTR.G_92.41")	<tr><td>GN=FN1</td><td><a href="http://MS2.student.main.ntu.edu.sg/mascot/cgi/peptide_view.pl?file=D:/data/20210218/FN1/TFibronectin_ERLIC_MSMS_60min_5_0_30_0_uni_human_.dat&hit=1&px=1&query=9290">R.VPGTSTSATLTGLTR.G</a><Br></td><td>2</td><td>92.41</td><tr>	1	tr|A0A024R462|A0A024R462_HUMAN	tr|A0A024R462|A0A024R462_HUMAN Fibronectin 1, isoform CRA_n OS=Homo sapiens GN=FN1 PE=4 SV=1	23520	262641	840	460	12	8	10.9	2355	5.49	9290	1	1	1	731.398	1460.78	2	1460.78	-0.0013	2119	2133	0	92.41	18	34	8.4e-08	R	VPGTSTSATLTGLTR	G						10	Fibronectin_ERLIC_MSMS_60min_Spectrum050926_scans__7368_RTINSECONDS=1077
17.95	GN=FN1		VPGTSTSATLTGLTR	R.VPGTSTSATLTGLTR.G	2	106.04	3.6e-09	2119	2133	Fibronectin_ERLIC_MSMS_60min_Spectrum050927_scans__7369_RTINSECONDS=1077	731.4	-0.001	-0.89	HYPERLINK("http://MS2.student.main.ntu.edu.sg/mascot/cgi/peptide_view.pl?file=D:/data/20210218/FN1/TFibronectin_ERLIC_MSMS_60min_5_0_30_0_uni_human_.dat&hit=1&px=1&query=9289", "GN=FN1_R.VPGTSTSATLTGLTR.G_106.04")	<tr><td>GN=FN1</td><td><a href="http://MS2.student.main.ntu.edu.sg/mascot/cgi/peptide_view.pl?file=D:/data/20210218/FN1/TFibronectin_ERLIC_MSMS_60min_5_0_30_0_uni_human_.dat&hit=1&px=1&query=9289">R.VPGTSTSATLTGLTR.G</a><Br></td><td>2</td><td>106.04</td><tr>	1	tr|A0A024R462|A0A024R462_HUMAN	tr|A0A024R462|A0A024R462_HUMAN Fibronectin 1, isoform CRA_n OS=Homo sapiens GN=FN1 PE=4 SV=1	23520	262641	840	460	12	8	10.9	2355	5.49	9289	1	1	1	731.398	1460.78	2	1460.78	-0.0013	2119	2133	0	106.04	19	34	3.6e-09	R	VPGTSTSATLTGLTR	G						13	Fibronectin_ERLIC_MSMS_60min_Spectrum050927_scans__7369_RTINSECONDS=1077
18	GN=FN1		VPGTSTSATLTGLTR	R.VPGTSTSATLTGLTR.G	2	85.96	3.8e-07	2119	2133	Fibronectin_ERLIC_MSMS_60min_Spectrum050961_scans__7392_RTINSECONDS=1080	731.4	-0.001	-0.479	HYPERLINK("http://MS2.student.main.ntu.edu.sg/mascot/cgi/peptide_view.pl?file=D:/data/20210218/FN1/TFibronectin_ERLIC_MSMS_60min_5_0_30_0_uni_human_.dat&hit=1&px=1&query=9296", "GN=FN1_R.VPGTSTSATLTGLTR.G_85.96")	<tr><td>GN=FN1</td><td><a href="http://MS2.student.main.ntu.edu.sg/mascot/cgi/peptide_view.pl?file=D:/data/20210218/FN1/TFibronectin_ERLIC_MSMS_60min_5_0_30_0_uni_human_.dat&hit=1&px=1&query=9296">R.VPGTSTSATLTGLTR.G</a><Br></td><td>2</td><td>85.96</td><tr>	1	tr|A0A024R462|A0A024R462_HUMAN	tr|A0A024R462|A0A024R462_HUMAN Fibronectin 1, isoform CRA_n OS=Homo sapiens GN=FN1 PE=4 SV=1	23520	262641	840	460	12	8	10.9	2355	5.49	9296	1	1	1	731.399	1460.78	2	1460.78	-0.0007	2119	2133	0	85.96	18	34	3.8e-07	R	VPGTSTSATLTGLTR	G						12	Fibronectin_ERLIC_MSMS_60min_Spectrum050961_scans__7392_RTINSECONDS=1080
18	GN=FN1		VPGTSTSATLTGLTR	R.VPGTSTSATLTGLTR.G	2	92.89	7.7e-08	2119	2133	Fibronectin_ERLIC_MSMS_60min_Spectrum050960_scans__7391_RTINSECONDS=1080	731.4	-0.001	-0.479	HYPERLINK("http://MS2.student.main.ntu.edu.sg/mascot/cgi/peptide_view.pl?file=D:/data/20210218/FN1/TFibronectin_ERLIC_MSMS_60min_5_0_30_0_uni_human_.dat&hit=1&px=1&query=9295", "GN=FN1_R.VPGTSTSATLTGLTR.G_92.89")	<tr><td>GN=FN1</td><td><a href="http://MS2.student.main.ntu.edu.sg/mascot/cgi/peptide_view.pl?file=D:/data/20210218/FN1/TFibronectin_ERLIC_MSMS_60min_5_0_30_0_uni_human_.dat&hit=1&px=1&query=9295">R.VPGTSTSATLTGLTR.G</a><Br></td><td>2</td><td>92.89</td><tr>	1	tr|A0A024R462|A0A024R462_HUMAN	tr|A0A024R462|A0A024R462_HUMAN Fibronectin 1, isoform CRA_n OS=Homo sapiens GN=FN1 PE=4 SV=1	23520	262641	840	460	12	8	10.9	2355	5.49	9295	1	1	1	731.399	1460.78	2	1460.78	-0.0007	2119	2133	0	92.89	18	34	7.7e-08	R	VPGTSTSATLTGLTR	G						10	Fibronectin_ERLIC_MSMS_60min_Spectrum050960_scans__7391_RTINSECONDS=1080
18.05	GN=FN1		VPGTSTSATLTGLTR	R.VPGTSTSATLTGLTR.G	2	99.75	1.6e-08	2119	2133	Fibronectin_ERLIC_MSMS_60min_Spectrum050997_scans__7414_RTINSECONDS=1083	731.4	-0.001	-0.548	HYPERLINK("http://MS2.student.main.ntu.edu.sg/mascot/cgi/peptide_view.pl?file=D:/data/20210218/FN1/TFibronectin_ERLIC_MSMS_60min_5_0_30_0_uni_human_.dat&hit=1&px=1&query=9294", "GN=FN1_R.VPGTSTSATLTGLTR.G_99.75")	<tr><td>GN=FN1</td><td><a href="http://MS2.student.main.ntu.edu.sg/mascot/cgi/peptide_view.pl?file=D:/data/20210218/FN1/TFibronectin_ERLIC_MSMS_60min_5_0_30_0_uni_human_.dat&hit=1&px=1&query=9294">R.VPGTSTSATLTGLTR.G</a><Br></td><td>2</td><td>99.75</td><tr>	1	tr|A0A024R462|A0A024R462_HUMAN	tr|A0A024R462|A0A024R462_HUMAN Fibronectin 1, isoform CRA_n OS=Homo sapiens GN=FN1 PE=4 SV=1	23520	262641	840	460	12	8	10.9	2355	5.49	9294	1	1	1	731.399	1460.78	2	1460.78	-0.0008	2119	2133	0	99.75	19	34	1.6e-08	R	VPGTSTSATLTGLTR	G						13	Fibronectin_ERLIC_MSMS_60min_Spectrum050997_scans__7414_RTINSECONDS=1083
18.05	GN=FN1		VPGTSTSATLTGLTR	R.VPGTSTSATLTGLTR.G	2	100.22	1.4e-08	2119	2133	Fibronectin_ERLIC_MSMS_60min_Spectrum050998_scans__7415_RTINSECONDS=1083	731.4	-0.001	-0.548	HYPERLINK("http://MS2.student.main.ntu.edu.sg/mascot/cgi/peptide_view.pl?file=D:/data/20210218/FN1/TFibronectin_ERLIC_MSMS_60min_5_0_30_0_uni_human_.dat&hit=1&px=1&query=9293", "GN=FN1_R.VPGTSTSATLTGLTR.G_100.22")	<tr><td>GN=FN1</td><td><a href="http://MS2.student.main.ntu.edu.sg/mascot/cgi/peptide_view.pl?file=D:/data/20210218/FN1/TFibronectin_ERLIC_MSMS_60min_5_0_30_0_uni_human_.dat&hit=1&px=1&query=9293">R.VPGTSTSATLTGLTR.G</a><Br></td><td>2</td><td>100.22</td><tr>	1	tr|A0A024R462|A0A024R462_HUMAN	tr|A0A024R462|A0A024R462_HUMAN Fibronectin 1, isoform CRA_n OS=Homo sapiens GN=FN1 PE=4 SV=1	23520	262641	840	460	12	8	10.9	2355	5.49	9293	1	1	1	731.399	1460.78	2	1460.78	-0.0008	2119	2133	0	100.22	19	34	1.4e-08	R	VPGTSTSATLTGLTR	G						14	Fibronectin_ERLIC_MSMS_60min_Spectrum050998_scans__7415_RTINSECONDS=1083
18.1	GN=FN1		VPGTSTSATLTGLTR	R.VPGTSTSATLTGLTR.G	2	93.23	7e-08	2119	2133	Fibronectin_ERLIC_MSMS_60min_Spectrum051032_scans__7437_RTINSECONDS=1086	731.4	0	-0.205	HYPERLINK("http://MS2.student.main.ntu.edu.sg/mascot/cgi/peptide_view.pl?file=D:/data/20210218/FN1/TFibronectin_ERLIC_MSMS_60min_5_0_30_0_uni_human_.dat&hit=1&px=1&query=9310", "GN=FN1_R.VPGTSTSATLTGLTR.G_93.23")	<tr><td>GN=FN1</td><td><a href="http://MS2.student.main.ntu.edu.sg/mascot/cgi/peptide_view.pl?file=D:/data/20210218/FN1/TFibronectin_ERLIC_MSMS_60min_5_0_30_0_uni_human_.dat&hit=1&px=1&query=9310">R.VPGTSTSATLTGLTR.G</a><Br></td><td>2</td><td>93.23</td><tr>	1	tr|A0A024R462|A0A024R462_HUMAN	tr|A0A024R462|A0A024R462_HUMAN Fibronectin 1, isoform CRA_n OS=Homo sapiens GN=FN1 PE=4 SV=1	23520	262641	840	460	12	8	10.9	2355	5.49	9310	1	1	1	731.399	1460.78	2	1460.78	-0.0003	2119	2133	0	93.23	18	34	7e-08	R	VPGTSTSATLTGLTR	G						14	Fibronectin_ERLIC_MSMS_60min_Spectrum051032_scans__7437_RTINSECONDS=1086
18.117	GN=FN1		VPGTSTSATLTGLTR	R.VPGTSTSATLTGLTR.G	2	100.41	1.3e-08	2119	2133	Fibronectin_ERLIC_MSMS_60min_Spectrum051033_scans__7438_RTINSECONDS=1087	731.4	0	-0.205	HYPERLINK("http://MS2.student.main.ntu.edu.sg/mascot/cgi/peptide_view.pl?file=D:/data/20210218/FN1/TFibronectin_ERLIC_MSMS_60min_5_0_30_0_uni_human_.dat&hit=1&px=1&query=9309", "GN=FN1_R.VPGTSTSATLTGLTR.G_100.41")	<tr><td>GN=FN1</td><td><a href="http://MS2.student.main.ntu.edu.sg/mascot/cgi/peptide_view.pl?file=D:/data/20210218/FN1/TFibronectin_ERLIC_MSMS_60min_5_0_30_0_uni_human_.dat&hit=1&px=1&query=9309">R.VPGTSTSATLTGLTR.G</a><Br></td><td>2</td><td>100.41</td><tr>	1	tr|A0A024R462|A0A024R462_HUMAN	tr|A0A024R462|A0A024R462_HUMAN Fibronectin 1, isoform CRA_n OS=Homo sapiens GN=FN1 PE=4 SV=1	23520	262641	840	460	12	8	10.9	2355	5.49	9309	1	1	1	731.399	1460.78	2	1460.78	-0.0003	2119	2133	0	100.41	19	34	1.3e-08	R	VPGTSTSATLTGLTR	G						14	Fibronectin_ERLIC_MSMS_60min_Spectrum051033_scans__7438_RTINSECONDS=1087
18.167	GN=FN1		VPGTSTSATLTGLTR	R.VPGTSTSATLTGLTR.G	2	90.61	1.3e-07	2119	2133	Fibronectin_ERLIC_MSMS_60min_Spectrum051069_scans__7461_RTINSECONDS=1090	731.4	0	-0.205	HYPERLINK("http://MS2.student.main.ntu.edu.sg/mascot/cgi/peptide_view.pl?file=D:/data/20210218/FN1/TFibronectin_ERLIC_MSMS_60min_5_0_30_0_uni_human_.dat&hit=1&px=1&query=9311", "GN=FN1_R.VPGTSTSATLTGLTR.G_90.61")	<tr><td>GN=FN1</td><td><a href="http://MS2.student.main.ntu.edu.sg/mascot/cgi/peptide_view.pl?file=D:/data/20210218/FN1/TFibronectin_ERLIC_MSMS_60min_5_0_30_0_uni_human_.dat&hit=1&px=1&query=9311">R.VPGTSTSATLTGLTR.G</a><Br></td><td>2</td><td>90.61</td><tr>	1	tr|A0A024R462|A0A024R462_HUMAN	tr|A0A024R462|A0A024R462_HUMAN Fibronectin 1, isoform CRA_n OS=Homo sapiens GN=FN1 PE=4 SV=1	23520	262641	840	460	12	8	10.9	2355	5.49	9311	1	1	1	731.399	1460.78	2	1460.78	-0.0003	2119	2133	0	90.61	18	34	1.3e-07	R	VPGTSTSATLTGLTR	G						11	Fibronectin_ERLIC_MSMS_60min_Spectrum051069_scans__7461_RTINSECONDS=1090
18.167	GN=FN1		VPGTSTSATLTGLTR	R.VPGTSTSATLTGLTR.G	2	92.58	8.2e-08	2119	2133	Fibronectin_ERLIC_MSMS_60min_Spectrum051068_scans__7460_RTINSECONDS=1090	731.4	0	-0.205	HYPERLINK("http://MS2.student.main.ntu.edu.sg/mascot/cgi/peptide_view.pl?file=D:/data/20210218/FN1/TFibronectin_ERLIC_MSMS_60min_5_0_30_0_uni_human_.dat&hit=1&px=1&query=9312", "GN=FN1_R.VPGTSTSATLTGLTR.G_92.58")	<tr><td>GN=FN1</td><td><a href="http://MS2.student.main.ntu.edu.sg/mascot/cgi/peptide_view.pl?file=D:/data/20210218/FN1/TFibronectin_ERLIC_MSMS_60min_5_0_30_0_uni_human_.dat&hit=1&px=1&query=9312">R.VPGTSTSATLTGLTR.G</a><Br></td><td>2</td><td>92.58</td><tr>	1	tr|A0A024R462|A0A024R462_HUMAN	tr|A0A024R462|A0A024R462_HUMAN Fibronectin 1, isoform CRA_n OS=Homo sapiens GN=FN1 PE=4 SV=1	23520	262641	840	460	12	8	10.9	2355	5.49	9312	1	1	1	731.399	1460.78	2	1460.78	-0.0003	2119	2133	0	92.58	18	34	8.2e-08	R	VPGTSTSATLTGLTR	G						10	Fibronectin_ERLIC_MSMS_60min_Spectrum051068_scans__7460_RTINSECONDS=1090
18.217	GN=FN1		VPGTSTSATLTGLTR	R.VPGTSTSATLTGLTR.G	2	93.7	6.2e-08	2119	2133	Fibronectin_ERLIC_MSMS_60min_Spectrum051101_scans__7483_RTINSECONDS=1093	731.4	0	-0.137	HYPERLINK("http://MS2.student.main.ntu.edu.sg/mascot/cgi/peptide_view.pl?file=D:/data/20210218/FN1/TFibronectin_ERLIC_MSMS_60min_5_0_30_0_uni_human_.dat&hit=1&px=1&query=9316", "GN=FN1_R.VPGTSTSATLTGLTR.G_93.70")	<tr><td>GN=FN1</td><td><a href="http://MS2.student.main.ntu.edu.sg/mascot/cgi/peptide_view.pl?file=D:/data/20210218/FN1/TFibronectin_ERLIC_MSMS_60min_5_0_30_0_uni_human_.dat&hit=1&px=1&query=9316">R.VPGTSTSATLTGLTR.G</a><Br></td><td>2</td><td>93.70</td><tr>	1	tr|A0A024R462|A0A024R462_HUMAN	tr|A0A024R462|A0A024R462_HUMAN Fibronectin 1, isoform CRA_n OS=Homo sapiens GN=FN1 PE=4 SV=1	23520	262641	840	460	12	8	10.9	2355	5.49	9316	1	1	1	731.399	1460.78	2	1460.78	-0.0002	2119	2133	0	93.7	18	34	6.2e-08	R	VPGTSTSATLTGLTR	G						14	Fibronectin_ERLIC_MSMS_60min_Spectrum051101_scans__7483_RTINSECONDS=1093
18.217	GN=FN1		VPGTSTSATLTGLTR	R.VPGTSTSATLTGLTR.G	2	98.1	2.3e-08	2119	2133	Fibronectin_ERLIC_MSMS_60min_Spectrum051102_scans__7484_RTINSECONDS=1093	731.4	0	-0.137	HYPERLINK("http://MS2.student.main.ntu.edu.sg/mascot/cgi/peptide_view.pl?file=D:/data/20210218/FN1/TFibronectin_ERLIC_MSMS_60min_5_0_30_0_uni_human_.dat&hit=1&px=1&query=9315", "GN=FN1_R.VPGTSTSATLTGLTR.G_98.10")	<tr><td>GN=FN1</td><td><a href="http://MS2.student.main.ntu.edu.sg/mascot/cgi/peptide_view.pl?file=D:/data/20210218/FN1/TFibronectin_ERLIC_MSMS_60min_5_0_30_0_uni_human_.dat&hit=1&px=1&query=9315">R.VPGTSTSATLTGLTR.G</a><Br></td><td>2</td><td>98.10</td><tr>	1	tr|A0A024R462|A0A024R462_HUMAN	tr|A0A024R462|A0A024R462_HUMAN Fibronectin 1, isoform CRA_n OS=Homo sapiens GN=FN1 PE=4 SV=1	23520	262641	840	460	12	8	10.9	2355	5.49	9315	1	1	1	731.399	1460.78	2	1460.78	-0.0002	2119	2133	0	98.1	19	34	2.3e-08	R	VPGTSTSATLTGLTR	G						13	Fibronectin_ERLIC_MSMS_60min_Spectrum051102_scans__7484_RTINSECONDS=1093
18.267	GN=FN1		VPGTSTSATLTGLTR	R.VPGTSTSATLTGLTR.G	2	92.2	9.1e-08	2119	2133	Fibronectin_ERLIC_MSMS_60min_Spectrum051135_scans__7507_RTINSECONDS=1096	731.4	0	0.205	HYPERLINK("http://MS2.student.main.ntu.edu.sg/mascot/cgi/peptide_view.pl?file=D:/data/20210218/FN1/TFibronectin_ERLIC_MSMS_60min_5_0_30_0_uni_human_.dat&hit=1&px=1&query=9328", "GN=FN1_R.VPGTSTSATLTGLTR.G_92.20")	<tr><td>GN=FN1</td><td><a href="http://MS2.student.main.ntu.edu.sg/mascot/cgi/peptide_view.pl?file=D:/data/20210218/FN1/TFibronectin_ERLIC_MSMS_60min_5_0_30_0_uni_human_.dat&hit=1&px=1&query=9328">R.VPGTSTSATLTGLTR.G</a><Br></td><td>2</td><td>92.20</td><tr>	1	tr|A0A024R462|A0A024R462_HUMAN	tr|A0A024R462|A0A024R462_HUMAN Fibronectin 1, isoform CRA_n OS=Homo sapiens GN=FN1 PE=4 SV=1	23520	262641	840	460	12	8	10.9	2355	5.49	9328	1	1	1	731.399	1460.78	2	1460.78	0.0003	2119	2133	0	92.2	18	34	9.1e-08	R	VPGTSTSATLTGLTR	G						10	Fibronectin_ERLIC_MSMS_60min_Spectrum051135_scans__7507_RTINSECONDS=1096
18.267	GN=FN1		VPGTSTSATLTGLTR	R.VPGTSTSATLTGLTR.G	2	92.48	8.5e-08	2119	2133	Fibronectin_ERLIC_MSMS_60min_Spectrum051134_scans__7506_RTINSECONDS=1096	731.4	0	0.205	HYPERLINK("http://MS2.student.main.ntu.edu.sg/mascot/cgi/peptide_view.pl?file=D:/data/20210218/FN1/TFibronectin_ERLIC_MSMS_60min_5_0_30_0_uni_human_.dat&hit=1&px=1&query=9330", "GN=FN1_R.VPGTSTSATLTGLTR.G_92.48")	<tr><td>GN=FN1</td><td><a href="http://MS2.student.main.ntu.edu.sg/mascot/cgi/peptide_view.pl?file=D:/data/20210218/FN1/TFibronectin_ERLIC_MSMS_60min_5_0_30_0_uni_human_.dat&hit=1&px=1&query=9330">R.VPGTSTSATLTGLTR.G</a><Br></td><td>2</td><td>92.48</td><tr>	1	tr|A0A024R462|A0A024R462_HUMAN	tr|A0A024R462|A0A024R462_HUMAN Fibronectin 1, isoform CRA_n OS=Homo sapiens GN=FN1 PE=4 SV=1	23520	262641	840	460	12	8	10.9	2355	5.49	9330	1	1	1	731.399	1460.78	2	1460.78	0.0003	2119	2133	0	92.48	18	34	8.5e-08	R	VPGTSTSATLTGLTR	G						10	Fibronectin_ERLIC_MSMS_60min_Spectrum051134_scans__7506_RTINSECONDS=1096
18.333	GN=FN1		VPGTSTSATLTGLTR	R.VPGTSTSATLTGLTR.G	2	92.05	9.6e-08	2119	2133	Fibronectin_ERLIC_MSMS_60min_Spectrum051171_scans__7530_RTINSECONDS=1100	731.4	0.001	0.685	HYPERLINK("http://MS2.student.main.ntu.edu.sg/mascot/cgi/peptide_view.pl?file=D:/data/20210218/FN1/TFibronectin_ERLIC_MSMS_60min_5_0_30_0_uni_human_.dat&hit=1&px=1&query=9338", "GN=FN1_R.VPGTSTSATLTGLTR.G_92.05")	<tr><td>GN=FN1</td><td><a href="http://MS2.student.main.ntu.edu.sg/mascot/cgi/peptide_view.pl?file=D:/data/20210218/FN1/TFibronectin_ERLIC_MSMS_60min_5_0_30_0_uni_human_.dat&hit=1&px=1&query=9338">R.VPGTSTSATLTGLTR.G</a><Br></td><td>2</td><td>92.05</td><tr>	1	tr|A0A024R462|A0A024R462_HUMAN	tr|A0A024R462|A0A024R462_HUMAN Fibronectin 1, isoform CRA_n OS=Homo sapiens GN=FN1 PE=4 SV=1	23520	262641	840	460	12	8	10.9	2355	5.49	9338	1	1	1	731.399	1460.78	2	1460.78	0.001	2119	2133	0	92.05	18	34	9.6e-08	R	VPGTSTSATLTGLTR	G						10	Fibronectin_ERLIC_MSMS_60min_Spectrum051171_scans__7530_RTINSECONDS=1100
18.333	GN=FN1		VPGTSTSATLTGLTR	R.VPGTSTSATLTGLTR.G	2	92.47	8.7e-08	2119	2133	Fibronectin_ERLIC_MSMS_60min_Spectrum051170_scans__7529_RTINSECONDS=1100	731.4	0.001	0.685	HYPERLINK("http://MS2.student.main.ntu.edu.sg/mascot/cgi/peptide_view.pl?file=D:/data/20210218/FN1/TFibronectin_ERLIC_MSMS_60min_5_0_30_0_uni_human_.dat&hit=1&px=1&query=9337", "GN=FN1_R.VPGTSTSATLTGLTR.G_92.47")	<tr><td>GN=FN1</td><td><a href="http://MS2.student.main.ntu.edu.sg/mascot/cgi/peptide_view.pl?file=D:/data/20210218/FN1/TFibronectin_ERLIC_MSMS_60min_5_0_30_0_uni_human_.dat&hit=1&px=1&query=9337">R.VPGTSTSATLTGLTR.G</a><Br></td><td>2</td><td>92.47</td><tr>	1	tr|A0A024R462|A0A024R462_HUMAN	tr|A0A024R462|A0A024R462_HUMAN Fibronectin 1, isoform CRA_n OS=Homo sapiens GN=FN1 PE=4 SV=1	23520	262641	840	460	12	8	10.9	2355	5.49	9337	1	1	1	731.399	1460.78	2	1460.78	0.001	2119	2133	0	92.47	18	34	8.7e-08	R	VPGTSTSATLTGLTR	G						10	Fibronectin_ERLIC_MSMS_60min_Spectrum051170_scans__7529_RTINSECONDS=1100
18.383	GN=FN1		VPGTSTSATLTGLTR	R.VPGTSTSATLTGLTR.G	2	92.07	9.4e-08	2119	2133	Fibronectin_ERLIC_MSMS_60min_Spectrum051208_scans__7553_RTINSECONDS=1103	731.4	0	0	HYPERLINK("http://MS2.student.main.ntu.edu.sg/mascot/cgi/peptide_view.pl?file=D:/data/20210218/FN1/TFibronectin_ERLIC_MSMS_60min_5_0_30_0_uni_human_.dat&hit=1&px=1&query=9321", "GN=FN1_R.VPGTSTSATLTGLTR.G_92.07")	<tr><td>GN=FN1</td><td><a href="http://MS2.student.main.ntu.edu.sg/mascot/cgi/peptide_view.pl?file=D:/data/20210218/FN1/TFibronectin_ERLIC_MSMS_60min_5_0_30_0_uni_human_.dat&hit=1&px=1&query=9321">R.VPGTSTSATLTGLTR.G</a><Br></td><td>2</td><td>92.07</td><tr>	1	tr|A0A024R462|A0A024R462_HUMAN	tr|A0A024R462|A0A024R462_HUMAN Fibronectin 1, isoform CRA_n OS=Homo sapiens GN=FN1 PE=4 SV=1	23520	262641	840	460	12	8	10.9	2355	5.49	9321	1	1	1	731.399	1460.78	2	1460.78	0.0001	2119	2133	0	92.07	18	34	9.4e-08	R	VPGTSTSATLTGLTR	G						10	Fibronectin_ERLIC_MSMS_60min_Spectrum051208_scans__7553_RTINSECONDS=1103
18.383	GN=FN1		VPGTSTSATLTGLTR	R.VPGTSTSATLTGLTR.G	2	92.64	8.3e-08	2119	2133	Fibronectin_ERLIC_MSMS_60min_Spectrum051207_scans__7552_RTINSECONDS=1103	731.4	0	0	HYPERLINK("http://MS2.student.main.ntu.edu.sg/mascot/cgi/peptide_view.pl?file=D:/data/20210218/FN1/TFibronectin_ERLIC_MSMS_60min_5_0_30_0_uni_human_.dat&hit=1&px=1&query=9322", "GN=FN1_R.VPGTSTSATLTGLTR.G_92.64")	<tr><td>GN=FN1</td><td><a href="http://MS2.student.main.ntu.edu.sg/mascot/cgi/peptide_view.pl?file=D:/data/20210218/FN1/TFibronectin_ERLIC_MSMS_60min_5_0_30_0_uni_human_.dat&hit=1&px=1&query=9322">R.VPGTSTSATLTGLTR.G</a><Br></td><td>2</td><td>92.64</td><tr>	1	tr|A0A024R462|A0A024R462_HUMAN	tr|A0A024R462|A0A024R462_HUMAN Fibronectin 1, isoform CRA_n OS=Homo sapiens GN=FN1 PE=4 SV=1	23520	262641	840	460	12	8	10.9	2355	5.49	9322	1	1	1	731.399	1460.78	2	1460.78	0.0001	2119	2133	0	92.64	18	34	8.3e-08	R	VPGTSTSATLTGLTR	G						10	Fibronectin_ERLIC_MSMS_60min_Spectrum051207_scans__7552_RTINSECONDS=1103
18.433	GN=FN1		VPGTSTSATLTGLTR	R.VPGTSTSATLTGLTR.G	2	92.09	9.3e-08	2119	2133	Fibronectin_ERLIC_MSMS_60min_Spectrum051246_scans__7576_RTINSECONDS=1106	731.4	0	0.137	HYPERLINK("http://MS2.student.main.ntu.edu.sg/mascot/cgi/peptide_view.pl?file=D:/data/20210218/FN1/TFibronectin_ERLIC_MSMS_60min_5_0_30_0_uni_human_.dat&hit=1&px=1&query=9325", "GN=FN1_R.VPGTSTSATLTGLTR.G_92.09")	<tr><td>GN=FN1</td><td><a href="http://MS2.student.main.ntu.edu.sg/mascot/cgi/peptide_view.pl?file=D:/data/20210218/FN1/TFibronectin_ERLIC_MSMS_60min_5_0_30_0_uni_human_.dat&hit=1&px=1&query=9325">R.VPGTSTSATLTGLTR.G</a><Br></td><td>2</td><td>92.09</td><tr>	1	tr|A0A024R462|A0A024R462_HUMAN	tr|A0A024R462|A0A024R462_HUMAN Fibronectin 1, isoform CRA_n OS=Homo sapiens GN=FN1 PE=4 SV=1	23520	262641	840	460	12	8	10.9	2355	5.49	9325	1	1	1	731.399	1460.78	2	1460.78	0.0002	2119	2133	0	92.09	18	34	9.3e-08	R	VPGTSTSATLTGLTR	G						10	Fibronectin_ERLIC_MSMS_60min_Spectrum051246_scans__7576_RTINSECONDS=1106
18.433	GN=FN1		VPGTSTSATLTGLTR	R.VPGTSTSATLTGLTR.G	2	92.6	8.3e-08	2119	2133	Fibronectin_ERLIC_MSMS_60min_Spectrum051245_scans__7575_RTINSECONDS=1106	731.4	0	0.137	HYPERLINK("http://MS2.student.main.ntu.edu.sg/mascot/cgi/peptide_view.pl?file=D:/data/20210218/FN1/TFibronectin_ERLIC_MSMS_60min_5_0_30_0_uni_human_.dat&hit=1&px=1&query=9326", "GN=FN1_R.VPGTSTSATLTGLTR.G_92.60")	<tr><td>GN=FN1</td><td><a href="http://MS2.student.main.ntu.edu.sg/mascot/cgi/peptide_view.pl?file=D:/data/20210218/FN1/TFibronectin_ERLIC_MSMS_60min_5_0_30_0_uni_human_.dat&hit=1&px=1&query=9326">R.VPGTSTSATLTGLTR.G</a><Br></td><td>2</td><td>92.60</td><tr>	1	tr|A0A024R462|A0A024R462_HUMAN	tr|A0A024R462|A0A024R462_HUMAN Fibronectin 1, isoform CRA_n OS=Homo sapiens GN=FN1 PE=4 SV=1	23520	262641	840	460	12	8	10.9	2355	5.49	9326	1	1	1	731.399	1460.78	2	1460.78	0.0002	2119	2133	0	92.6	18	34	8.3e-08	R	VPGTSTSATLTGLTR	G						10	Fibronectin_ERLIC_MSMS_60min_Spectrum051245_scans__7575_RTINSECONDS=1106
18.483	GN=FN1		VPGTSTSATLTGLTR	R.VPGTSTSATLTGLTR.G	2	92.03	9.4e-08	2119	2133	Fibronectin_ERLIC_MSMS_60min_Spectrum051280_scans__7599_RTINSECONDS=1109	731.4	0	0.137	HYPERLINK("http://MS2.student.main.ntu.edu.sg/mascot/cgi/peptide_view.pl?file=D:/data/20210218/FN1/TFibronectin_ERLIC_MSMS_60min_5_0_30_0_uni_human_.dat&hit=1&px=1&query=9323", "GN=FN1_R.VPGTSTSATLTGLTR.G_92.03")	<tr><td>GN=FN1</td><td><a href="http://MS2.student.main.ntu.edu.sg/mascot/cgi/peptide_view.pl?file=D:/data/20210218/FN1/TFibronectin_ERLIC_MSMS_60min_5_0_30_0_uni_human_.dat&hit=1&px=1&query=9323">R.VPGTSTSATLTGLTR.G</a><Br></td><td>2</td><td>92.03</td><tr>	1	tr|A0A024R462|A0A024R462_HUMAN	tr|A0A024R462|A0A024R462_HUMAN Fibronectin 1, isoform CRA_n OS=Homo sapiens GN=FN1 PE=4 SV=1	23520	262641	840	460	12	8	10.9	2355	5.49	9323	1	1	1	731.399	1460.78	2	1460.78	0.0002	2119	2133	0	92.03	18	34	9.4e-08	R	VPGTSTSATLTGLTR	G						10	Fibronectin_ERLIC_MSMS_60min_Spectrum051280_scans__7599_RTINSECONDS=1109
18.483	GN=FN1		VPGTSTSATLTGLTR	R.VPGTSTSATLTGLTR.G	2	92.55	8.4e-08	2119	2133	Fibronectin_ERLIC_MSMS_60min_Spectrum051279_scans__7598_RTINSECONDS=1109	731.4	0	0.137	HYPERLINK("http://MS2.student.main.ntu.edu.sg/mascot/cgi/peptide_view.pl?file=D:/data/20210218/FN1/TFibronectin_ERLIC_MSMS_60min_5_0_30_0_uni_human_.dat&hit=1&px=1&query=9324", "GN=FN1_R.VPGTSTSATLTGLTR.G_92.55")	<tr><td>GN=FN1</td><td><a href="http://MS2.student.main.ntu.edu.sg/mascot/cgi/peptide_view.pl?file=D:/data/20210218/FN1/TFibronectin_ERLIC_MSMS_60min_5_0_30_0_uni_human_.dat&hit=1&px=1&query=9324">R.VPGTSTSATLTGLTR.G</a><Br></td><td>2</td><td>92.55</td><tr>	1	tr|A0A024R462|A0A024R462_HUMAN	tr|A0A024R462|A0A024R462_HUMAN Fibronectin 1, isoform CRA_n OS=Homo sapiens GN=FN1 PE=4 SV=1	23520	262641	840	460	12	8	10.9	2355	5.49	9324	1	1	1	731.399	1460.78	2	1460.78	0.0002	2119	2133	0	92.55	18	34	8.4e-08	R	VPGTSTSATLTGLTR	G						10	Fibronectin_ERLIC_MSMS_60min_Spectrum051279_scans__7598_RTINSECONDS=1109
18.533	GN=FN1		VPGTSTSATLTGLTR	R.VPGTSTSATLTGLTR.G	2	92.74	7.9e-08	2119	2133	Fibronectin_ERLIC_MSMS_60min_Spectrum051315_scans__7621_RTINSECONDS=1112	731.4	0.002	1.164	HYPERLINK("http://MS2.student.main.ntu.edu.sg/mascot/cgi/peptide_view.pl?file=D:/data/20210218/FN1/TFibronectin_ERLIC_MSMS_60min_5_0_30_0_uni_human_.dat&hit=1&px=1&query=9343", "GN=FN1_R.VPGTSTSATLTGLTR.G_92.74")	<tr><td>GN=FN1</td><td><a href="http://MS2.student.main.ntu.edu.sg/mascot/cgi/peptide_view.pl?file=D:/data/20210218/FN1/TFibronectin_ERLIC_MSMS_60min_5_0_30_0_uni_human_.dat&hit=1&px=1&query=9343">R.VPGTSTSATLTGLTR.G</a><Br></td><td>2</td><td>92.74</td><tr>	1	tr|A0A024R462|A0A024R462_HUMAN	tr|A0A024R462|A0A024R462_HUMAN Fibronectin 1, isoform CRA_n OS=Homo sapiens GN=FN1 PE=4 SV=1	23520	262641	840	460	12	8	10.9	2355	5.49	9343	1	1	1	731.4	1460.79	2	1460.78	0.0018	2119	2133	0	92.74	18	34	7.9e-08	R	VPGTSTSATLTGLTR	G						10	Fibronectin_ERLIC_MSMS_60min_Spectrum051315_scans__7621_RTINSECONDS=1112
18.533	GN=FN1		VPGTSTSATLTGLTR	R.VPGTSTSATLTGLTR.G	2	98.86	1.9e-08	2119	2133	Fibronectin_ERLIC_MSMS_60min_Spectrum051316_scans__7622_RTINSECONDS=1112	731.4	0.002	1.164	HYPERLINK("http://MS2.student.main.ntu.edu.sg/mascot/cgi/peptide_view.pl?file=D:/data/20210218/FN1/TFibronectin_ERLIC_MSMS_60min_5_0_30_0_uni_human_.dat&hit=1&px=1&query=9342", "GN=FN1_R.VPGTSTSATLTGLTR.G_98.86")	<tr><td>GN=FN1</td><td><a href="http://MS2.student.main.ntu.edu.sg/mascot/cgi/peptide_view.pl?file=D:/data/20210218/FN1/TFibronectin_ERLIC_MSMS_60min_5_0_30_0_uni_human_.dat&hit=1&px=1&query=9342">R.VPGTSTSATLTGLTR.G</a><Br></td><td>2</td><td>98.86</td><tr>	1	tr|A0A024R462|A0A024R462_HUMAN	tr|A0A024R462|A0A024R462_HUMAN Fibronectin 1, isoform CRA_n OS=Homo sapiens GN=FN1 PE=4 SV=1	23520	262641	840	460	12	8	10.9	2355	5.49	9342	1	1	1	731.4	1460.79	2	1460.78	0.0018	2119	2133	0	98.86	19	34	1.9e-08	R	VPGTSTSATLTGLTR	G						13	Fibronectin_ERLIC_MSMS_60min_Spectrum051316_scans__7622_RTINSECONDS=1112
18.583	GN=FN1		VPGTSTSATLTGLTR	R.VPGTSTSATLTGLTR.G	2	92.23	9e-08	2119	2133	Fibronectin_ERLIC_MSMS_60min_Spectrum051346_scans__7645_RTINSECONDS=1115	731.4	0	0.205	HYPERLINK("http://MS2.student.main.ntu.edu.sg/mascot/cgi/peptide_view.pl?file=D:/data/20210218/FN1/TFibronectin_ERLIC_MSMS_60min_5_0_30_0_uni_human_.dat&hit=1&px=1&query=9327", "GN=FN1_R.VPGTSTSATLTGLTR.G_92.23")	<tr><td>GN=FN1</td><td><a href="http://MS2.student.main.ntu.edu.sg/mascot/cgi/peptide_view.pl?file=D:/data/20210218/FN1/TFibronectin_ERLIC_MSMS_60min_5_0_30_0_uni_human_.dat&hit=1&px=1&query=9327">R.VPGTSTSATLTGLTR.G</a><Br></td><td>2</td><td>92.23</td><tr>	1	tr|A0A024R462|A0A024R462_HUMAN	tr|A0A024R462|A0A024R462_HUMAN Fibronectin 1, isoform CRA_n OS=Homo sapiens GN=FN1 PE=4 SV=1	23520	262641	840	460	12	8	10.9	2355	5.49	9327	1	1	1	731.399	1460.78	2	1460.78	0.0003	2119	2133	0	92.23	18	34	9e-08	R	VPGTSTSATLTGLTR	G						10	Fibronectin_ERLIC_MSMS_60min_Spectrum051346_scans__7645_RTINSECONDS=1115
18.583	GN=FN1		VPGTSTSATLTGLTR	R.VPGTSTSATLTGLTR.G	2	95.64	4.1e-08	2119	2133	Fibronectin_ERLIC_MSMS_60min_Spectrum051345_scans__7644_RTINSECONDS=1115	731.4	0	0.205	HYPERLINK("http://MS2.student.main.ntu.edu.sg/mascot/cgi/peptide_view.pl?file=D:/data/20210218/FN1/TFibronectin_ERLIC_MSMS_60min_5_0_30_0_uni_human_.dat&hit=1&px=1&query=9329", "GN=FN1_R.VPGTSTSATLTGLTR.G_95.64")	<tr><td>GN=FN1</td><td><a href="http://MS2.student.main.ntu.edu.sg/mascot/cgi/peptide_view.pl?file=D:/data/20210218/FN1/TFibronectin_ERLIC_MSMS_60min_5_0_30_0_uni_human_.dat&hit=1&px=1&query=9329">R.VPGTSTSATLTGLTR.G</a><Br></td><td>2</td><td>95.64</td><tr>	1	tr|A0A024R462|A0A024R462_HUMAN	tr|A0A024R462|A0A024R462_HUMAN Fibronectin 1, isoform CRA_n OS=Homo sapiens GN=FN1 PE=4 SV=1	23520	262641	840	460	12	8	10.9	2355	5.49	9329	1	1	1	731.399	1460.78	2	1460.78	0.0003	2119	2133	0	95.64	18	34	4.1e-08	R	VPGTSTSATLTGLTR	G						13	Fibronectin_ERLIC_MSMS_60min_Spectrum051345_scans__7644_RTINSECONDS=1115
18.65	GN=FN1		VPGTSTSATLTGLTR	R.VPGTSTSATLTGLTR.G	2	92.08	9.5e-08	2119	2133	Fibronectin_ERLIC_MSMS_60min_Spectrum051374_scans__7668_RTINSECONDS=1119	731.4	0.001	0.616	HYPERLINK("http://MS2.student.main.ntu.edu.sg/mascot/cgi/peptide_view.pl?file=D:/data/20210218/FN1/TFibronectin_ERLIC_MSMS_60min_5_0_30_0_uni_human_.dat&hit=1&px=1&query=9331", "GN=FN1_R.VPGTSTSATLTGLTR.G_92.08")	<tr><td>GN=FN1</td><td><a href="http://MS2.student.main.ntu.edu.sg/mascot/cgi/peptide_view.pl?file=D:/data/20210218/FN1/TFibronectin_ERLIC_MSMS_60min_5_0_30_0_uni_human_.dat&hit=1&px=1&query=9331">R.VPGTSTSATLTGLTR.G</a><Br></td><td>2</td><td>92.08</td><tr>	1	tr|A0A024R462|A0A024R462_HUMAN	tr|A0A024R462|A0A024R462_HUMAN Fibronectin 1, isoform CRA_n OS=Homo sapiens GN=FN1 PE=4 SV=1	23520	262641	840	460	12	8	10.9	2355	5.49	9331	1	1	1	731.399	1460.78	2	1460.78	0.0009	2119	2133	0	92.08	18	34	9.5e-08	R	VPGTSTSATLTGLTR	G						10	Fibronectin_ERLIC_MSMS_60min_Spectrum051374_scans__7668_RTINSECONDS=1119
18.65	GN=FN1		VPGTSTSATLTGLTR	R.VPGTSTSATLTGLTR.G	2	92.7	8.3e-08	2119	2133	Fibronectin_ERLIC_MSMS_60min_Spectrum051373_scans__7667_RTINSECONDS=1119	731.4	0.001	0.616	HYPERLINK("http://MS2.student.main.ntu.edu.sg/mascot/cgi/peptide_view.pl?file=D:/data/20210218/FN1/TFibronectin_ERLIC_MSMS_60min_5_0_30_0_uni_human_.dat&hit=1&px=1&query=9332", "GN=FN1_R.VPGTSTSATLTGLTR.G_92.70")	<tr><td>GN=FN1</td><td><a href="http://MS2.student.main.ntu.edu.sg/mascot/cgi/peptide_view.pl?file=D:/data/20210218/FN1/TFibronectin_ERLIC_MSMS_60min_5_0_30_0_uni_human_.dat&hit=1&px=1&query=9332">R.VPGTSTSATLTGLTR.G</a><Br></td><td>2</td><td>92.70</td><tr>	1	tr|A0A024R462|A0A024R462_HUMAN	tr|A0A024R462|A0A024R462_HUMAN Fibronectin 1, isoform CRA_n OS=Homo sapiens GN=FN1 PE=4 SV=1	23520	262641	840	460	12	8	10.9	2355	5.49	9332	1	1	1	731.399	1460.78	2	1460.78	0.0009	2119	2133	0	92.7	18	34	8.3e-08	R	VPGTSTSATLTGLTR	G						10	Fibronectin_ERLIC_MSMS_60min_Spectrum051373_scans__7667_RTINSECONDS=1119
18.7	GN=FN1		VPGTSTSATLTGLTR	R.VPGTSTSATLTGLTR.G	2	92.38	8.4e-08	2119	2133	Fibronectin_ERLIC_MSMS_60min_Spectrum051405_scans__7691_RTINSECONDS=1122	731.4	0	-0.068	HYPERLINK("http://MS2.student.main.ntu.edu.sg/mascot/cgi/peptide_view.pl?file=D:/data/20210218/FN1/TFibronectin_ERLIC_MSMS_60min_5_0_30_0_uni_human_.dat&hit=1&px=1&query=9319", "GN=FN1_R.VPGTSTSATLTGLTR.G_92.38")	<tr><td>GN=FN1</td><td><a href="http://MS2.student.main.ntu.edu.sg/mascot/cgi/peptide_view.pl?file=D:/data/20210218/FN1/TFibronectin_ERLIC_MSMS_60min_5_0_30_0_uni_human_.dat&hit=1&px=1&query=9319">R.VPGTSTSATLTGLTR.G</a><Br></td><td>2</td><td>92.38</td><tr>	1	tr|A0A024R462|A0A024R462_HUMAN	tr|A0A024R462|A0A024R462_HUMAN Fibronectin 1, isoform CRA_n OS=Homo sapiens GN=FN1 PE=4 SV=1	23520	262641	840	460	12	8	10.9	2355	5.49	9319	1	1	1	731.399	1460.78	2	1460.78	-0.0001	2119	2133	0	92.38	18	34	8.4e-08	R	VPGTSTSATLTGLTR	G						10	Fibronectin_ERLIC_MSMS_60min_Spectrum051405_scans__7691_RTINSECONDS=1122
18.7	GN=FN1		VPGTSTSATLTGLTR	R.VPGTSTSATLTGLTR.G	2	92.8	7.7e-08	2119	2133	Fibronectin_ERLIC_MSMS_60min_Spectrum051404_scans__7690_RTINSECONDS=1122	731.4	0	-0.068	HYPERLINK("http://MS2.student.main.ntu.edu.sg/mascot/cgi/peptide_view.pl?file=D:/data/20210218/FN1/TFibronectin_ERLIC_MSMS_60min_5_0_30_0_uni_human_.dat&hit=1&px=1&query=9320", "GN=FN1_R.VPGTSTSATLTGLTR.G_92.80")	<tr><td>GN=FN1</td><td><a href="http://MS2.student.main.ntu.edu.sg/mascot/cgi/peptide_view.pl?file=D:/data/20210218/FN1/TFibronectin_ERLIC_MSMS_60min_5_0_30_0_uni_human_.dat&hit=1&px=1&query=9320">R.VPGTSTSATLTGLTR.G</a><Br></td><td>2</td><td>92.80</td><tr>	1	tr|A0A024R462|A0A024R462_HUMAN	tr|A0A024R462|A0A024R462_HUMAN Fibronectin 1, isoform CRA_n OS=Homo sapiens GN=FN1 PE=4 SV=1	23520	262641	840	460	12	8	10.9	2355	5.49	9320	1	1	1	731.399	1460.78	2	1460.78	-0.0001	2119	2133	0	92.8	18	34	7.7e-08	R	VPGTSTSATLTGLTR	G						10	Fibronectin_ERLIC_MSMS_60min_Spectrum051404_scans__7690_RTINSECONDS=1122
18.75	GN=FN1		VPGTSTSATLTGLTR	R.VPGTSTSATLTGLTR.G	2	92.39	8.6e-08	2119	2133	Fibronectin_ERLIC_MSMS_60min_Spectrum051436_scans__7714_RTINSECONDS=1125	731.4	-0.001	-0.342	HYPERLINK("http://MS2.student.main.ntu.edu.sg/mascot/cgi/peptide_view.pl?file=D:/data/20210218/FN1/TFibronectin_ERLIC_MSMS_60min_5_0_30_0_uni_human_.dat&hit=1&px=1&query=9299", "GN=FN1_R.VPGTSTSATLTGLTR.G_92.39")	<tr><td>GN=FN1</td><td><a href="http://MS2.student.main.ntu.edu.sg/mascot/cgi/peptide_view.pl?file=D:/data/20210218/FN1/TFibronectin_ERLIC_MSMS_60min_5_0_30_0_uni_human_.dat&hit=1&px=1&query=9299">R.VPGTSTSATLTGLTR.G</a><Br></td><td>2</td><td>92.39</td><tr>	1	tr|A0A024R462|A0A024R462_HUMAN	tr|A0A024R462|A0A024R462_HUMAN Fibronectin 1, isoform CRA_n OS=Homo sapiens GN=FN1 PE=4 SV=1	23520	262641	840	460	12	8	10.9	2355	5.49	9299	1	1	1	731.399	1460.78	2	1460.78	-0.0004	2119	2133	0	92.39	18	34	8.6e-08	R	VPGTSTSATLTGLTR	G						10	Fibronectin_ERLIC_MSMS_60min_Spectrum051436_scans__7714_RTINSECONDS=1125
18.75	GN=FN1		VPGTSTSATLTGLTR	R.VPGTSTSATLTGLTR.G	2	96.19	3.6e-08	2119	2133	Fibronectin_ERLIC_MSMS_60min_Spectrum051435_scans__7713_RTINSECONDS=1125	731.4	-0.001	-0.342	HYPERLINK("http://MS2.student.main.ntu.edu.sg/mascot/cgi/peptide_view.pl?file=D:/data/20210218/FN1/TFibronectin_ERLIC_MSMS_60min_5_0_30_0_uni_human_.dat&hit=1&px=1&query=9300", "GN=FN1_R.VPGTSTSATLTGLTR.G_96.19")	<tr><td>GN=FN1</td><td><a href="http://MS2.student.main.ntu.edu.sg/mascot/cgi/peptide_view.pl?file=D:/data/20210218/FN1/TFibronectin_ERLIC_MSMS_60min_5_0_30_0_uni_human_.dat&hit=1&px=1&query=9300">R.VPGTSTSATLTGLTR.G</a><Br></td><td>2</td><td>96.19</td><tr>	1	tr|A0A024R462|A0A024R462_HUMAN	tr|A0A024R462|A0A024R462_HUMAN Fibronectin 1, isoform CRA_n OS=Homo sapiens GN=FN1 PE=4 SV=1	23520	262641	840	460	12	8	10.9	2355	5.49	9300	1	1	1	731.399	1460.78	2	1460.78	-0.0004	2119	2133	0	96.19	19	34	3.6e-08	R	VPGTSTSATLTGLTR	G						13	Fibronectin_ERLIC_MSMS_60min_Spectrum051435_scans__7713_RTINSECONDS=1125
18.8	GN=FN1		VPGTSTSATLTGLTR	R.VPGTSTSATLTGLTR.G	2	92.79	7.7e-08	2119	2133	Fibronectin_ERLIC_MSMS_60min_Spectrum051467_scans__7737_RTINSECONDS=1128	731.4	0	-0.068	HYPERLINK("http://MS2.student.main.ntu.edu.sg/mascot/cgi/peptide_view.pl?file=D:/data/20210218/FN1/TFibronectin_ERLIC_MSMS_60min_5_0_30_0_uni_human_.dat&hit=1&px=1&query=9317", "GN=FN1_R.VPGTSTSATLTGLTR.G_92.79")	<tr><td>GN=FN1</td><td><a href="http://MS2.student.main.ntu.edu.sg/mascot/cgi/peptide_view.pl?file=D:/data/20210218/FN1/TFibronectin_ERLIC_MSMS_60min_5_0_30_0_uni_human_.dat&hit=1&px=1&query=9317">R.VPGTSTSATLTGLTR.G</a><Br></td><td>2</td><td>92.79</td><tr>	1	tr|A0A024R462|A0A024R462_HUMAN	tr|A0A024R462|A0A024R462_HUMAN Fibronectin 1, isoform CRA_n OS=Homo sapiens GN=FN1 PE=4 SV=1	23520	262641	840	460	12	8	10.9	2355	5.49	9317	1	1	1	731.399	1460.78	2	1460.78	-0.0001	2119	2133	0	92.79	18	34	7.7e-08	R	VPGTSTSATLTGLTR	G						12	Fibronectin_ERLIC_MSMS_60min_Spectrum051467_scans__7737_RTINSECONDS=1128
18.8	GN=FN1		VPGTSTSATLTGLTR	R.VPGTSTSATLTGLTR.G	2	101.39	1.1e-08	2119	2133	Fibronectin_ERLIC_MSMS_60min_Spectrum051466_scans__7736_RTINSECONDS=1128	731.4	0	-0.068	HYPERLINK("http://MS2.student.main.ntu.edu.sg/mascot/cgi/peptide_view.pl?file=D:/data/20210218/FN1/TFibronectin_ERLIC_MSMS_60min_5_0_30_0_uni_human_.dat&hit=1&px=1&query=9318", "GN=FN1_R.VPGTSTSATLTGLTR.G_101.39")	<tr><td>GN=FN1</td><td><a href="http://MS2.student.main.ntu.edu.sg/mascot/cgi/peptide_view.pl?file=D:/data/20210218/FN1/TFibronectin_ERLIC_MSMS_60min_5_0_30_0_uni_human_.dat&hit=1&px=1&query=9318">R.VPGTSTSATLTGLTR.G</a><Br></td><td>2</td><td>101.39</td><tr>	1	tr|A0A024R462|A0A024R462_HUMAN	tr|A0A024R462|A0A024R462_HUMAN Fibronectin 1, isoform CRA_n OS=Homo sapiens GN=FN1 PE=4 SV=1	23520	262641	840	460	12	8	10.9	2355	5.49	9318	1	1	1	731.399	1460.78	2	1460.78	-0.0001	2119	2133	0	101.39	19	34	1.1e-08	R	VPGTSTSATLTGLTR	G						13	Fibronectin_ERLIC_MSMS_60min_Spectrum051466_scans__7736_RTINSECONDS=1128
18.867	GN=FN1		VPGTSTSATLTGLTR	R.VPGTSTSATLTGLTR.G	2	92.73	8e-08	2119	2133	Fibronectin_ERLIC_MSMS_60min_Spectrum051500_scans__7759_RTINSECONDS=1132	731.4	-0.001	-0.616	HYPERLINK("http://MS2.student.main.ntu.edu.sg/mascot/cgi/peptide_view.pl?file=D:/data/20210218/FN1/TFibronectin_ERLIC_MSMS_60min_5_0_30_0_uni_human_.dat&hit=1&px=1&query=9292", "GN=FN1_R.VPGTSTSATLTGLTR.G_92.73")	<tr><td>GN=FN1</td><td><a href="http://MS2.student.main.ntu.edu.sg/mascot/cgi/peptide_view.pl?file=D:/data/20210218/FN1/TFibronectin_ERLIC_MSMS_60min_5_0_30_0_uni_human_.dat&hit=1&px=1&query=9292">R.VPGTSTSATLTGLTR.G</a><Br></td><td>2</td><td>92.73</td><tr>	1	tr|A0A024R462|A0A024R462_HUMAN	tr|A0A024R462|A0A024R462_HUMAN Fibronectin 1, isoform CRA_n OS=Homo sapiens GN=FN1 PE=4 SV=1	23520	262641	840	460	12	8	10.9	2355	5.49	9292	1	1	1	731.399	1460.78	2	1460.78	-0.0009	2119	2133	0	92.73	18	34	8e-08	R	VPGTSTSATLTGLTR	G						10	Fibronectin_ERLIC_MSMS_60min_Spectrum051500_scans__7759_RTINSECONDS=1132
18.867	GN=FN1		VPGTSTSATLTGLTR	R.VPGTSTSATLTGLTR.G	2	102.77	7.9e-09	2119	2133	Fibronectin_ERLIC_MSMS_60min_Spectrum051501_scans__7760_RTINSECONDS=1132	731.4	-0.001	-0.616	HYPERLINK("http://MS2.student.main.ntu.edu.sg/mascot/cgi/peptide_view.pl?file=D:/data/20210218/FN1/TFibronectin_ERLIC_MSMS_60min_5_0_30_0_uni_human_.dat&hit=1&px=1&query=9291", "GN=FN1_R.VPGTSTSATLTGLTR.G_102.77")	<tr><td>GN=FN1</td><td><a href="http://MS2.student.main.ntu.edu.sg/mascot/cgi/peptide_view.pl?file=D:/data/20210218/FN1/TFibronectin_ERLIC_MSMS_60min_5_0_30_0_uni_human_.dat&hit=1&px=1&query=9291">R.VPGTSTSATLTGLTR.G</a><Br></td><td>2</td><td>102.77</td><tr>	1	tr|A0A024R462|A0A024R462_HUMAN	tr|A0A024R462|A0A024R462_HUMAN Fibronectin 1, isoform CRA_n OS=Homo sapiens GN=FN1 PE=4 SV=1	23520	262641	840	460	12	8	10.9	2355	5.49	9291	1	1	1	731.399	1460.78	2	1460.78	-0.0009	2119	2133	0	102.77	19	34	7.9e-09	R	VPGTSTSATLTGLTR	G						13	Fibronectin_ERLIC_MSMS_60min_Spectrum051501_scans__7760_RTINSECONDS=1132
18.917	GN=FN1		VPGTSTSATLTGLTR	R.VPGTSTSATLTGLTR.G	2	92.04	9.2e-08	2119	2133	Fibronectin_ERLIC_MSMS_60min_Spectrum051536_scans__7783_RTINSECONDS=1135	731.4	0	-0.205	HYPERLINK("http://MS2.student.main.ntu.edu.sg/mascot/cgi/peptide_view.pl?file=D:/data/20210218/FN1/TFibronectin_ERLIC_MSMS_60min_5_0_30_0_uni_human_.dat&hit=1&px=1&query=9306", "GN=FN1_R.VPGTSTSATLTGLTR.G_92.04")	<tr><td>GN=FN1</td><td><a href="http://MS2.student.main.ntu.edu.sg/mascot/cgi/peptide_view.pl?file=D:/data/20210218/FN1/TFibronectin_ERLIC_MSMS_60min_5_0_30_0_uni_human_.dat&hit=1&px=1&query=9306">R.VPGTSTSATLTGLTR.G</a><Br></td><td>2</td><td>92.04</td><tr>	1	tr|A0A024R462|A0A024R462_HUMAN	tr|A0A024R462|A0A024R462_HUMAN Fibronectin 1, isoform CRA_n OS=Homo sapiens GN=FN1 PE=4 SV=1	23520	262641	840	460	12	8	10.9	2355	5.49	9306	1	1	1	731.399	1460.78	2	1460.78	-0.0003	2119	2133	0	92.04	18	34	9.2e-08	R	VPGTSTSATLTGLTR	G						10	Fibronectin_ERLIC_MSMS_60min_Spectrum051536_scans__7783_RTINSECONDS=1135
18.917	GN=FN1		VPGTSTSATLTGLTR	R.VPGTSTSATLTGLTR.G	2	93.78	6.2e-08	2119	2133	Fibronectin_ERLIC_MSMS_60min_Spectrum051535_scans__7782_RTINSECONDS=1135	731.4	0	-0.205	HYPERLINK("http://MS2.student.main.ntu.edu.sg/mascot/cgi/peptide_view.pl?file=D:/data/20210218/FN1/TFibronectin_ERLIC_MSMS_60min_5_0_30_0_uni_human_.dat&hit=1&px=1&query=9305", "GN=FN1_R.VPGTSTSATLTGLTR.G_93.78")	<tr><td>GN=FN1</td><td><a href="http://MS2.student.main.ntu.edu.sg/mascot/cgi/peptide_view.pl?file=D:/data/20210218/FN1/TFibronectin_ERLIC_MSMS_60min_5_0_30_0_uni_human_.dat&hit=1&px=1&query=9305">R.VPGTSTSATLTGLTR.G</a><Br></td><td>2</td><td>93.78</td><tr>	1	tr|A0A024R462|A0A024R462_HUMAN	tr|A0A024R462|A0A024R462_HUMAN Fibronectin 1, isoform CRA_n OS=Homo sapiens GN=FN1 PE=4 SV=1	23520	262641	840	460	12	8	10.9	2355	5.49	9305	1	1	1	731.399	1460.78	2	1460.78	-0.0003	2119	2133	0	93.78	18	34	6.2e-08	R	VPGTSTSATLTGLTR	G						13	Fibronectin_ERLIC_MSMS_60min_Spectrum051535_scans__7782_RTINSECONDS=1135
18.967	GN=FN1		VPGTSTSATLTGLTR	R.VPGTSTSATLTGLTR.G	2	84.83	4.9e-07	2119	2133	Fibronectin_ERLIC_MSMS_60min_Spectrum051564_scans__7805_RTINSECONDS=1138	731.4	-0.001	-0.342	HYPERLINK("http://MS2.student.main.ntu.edu.sg/mascot/cgi/peptide_view.pl?file=D:/data/20210218/FN1/TFibronectin_ERLIC_MSMS_60min_5_0_30_0_uni_human_.dat&hit=1&px=1&query=9298", "GN=FN1_R.VPGTSTSATLTGLTR.G_84.83")	<tr><td>GN=FN1</td><td><a href="http://MS2.student.main.ntu.edu.sg/mascot/cgi/peptide_view.pl?file=D:/data/20210218/FN1/TFibronectin_ERLIC_MSMS_60min_5_0_30_0_uni_human_.dat&hit=1&px=1&query=9298">R.VPGTSTSATLTGLTR.G</a><Br></td><td>2</td><td>84.83</td><tr>	1	tr|A0A024R462|A0A024R462_HUMAN	tr|A0A024R462|A0A024R462_HUMAN Fibronectin 1, isoform CRA_n OS=Homo sapiens GN=FN1 PE=4 SV=1	23520	262641	840	460	12	8	10.9	2355	5.49	9298	1	1	1	731.399	1460.78	2	1460.78	-0.0004	2119	2133	0	84.83	18	34	4.9e-07	R	VPGTSTSATLTGLTR	G						13	Fibronectin_ERLIC_MSMS_60min_Spectrum051564_scans__7805_RTINSECONDS=1138
18.967	GN=FN1		VPGTSTSATLTGLTR	R.VPGTSTSATLTGLTR.G	2	92.14	9.1e-08	2119	2133	Fibronectin_ERLIC_MSMS_60min_Spectrum051565_scans__7806_RTINSECONDS=1138	731.4	-0.001	-0.342	HYPERLINK("http://MS2.student.main.ntu.edu.sg/mascot/cgi/peptide_view.pl?file=D:/data/20210218/FN1/TFibronectin_ERLIC_MSMS_60min_5_0_30_0_uni_human_.dat&hit=1&px=1&query=9297", "GN=FN1_R.VPGTSTSATLTGLTR.G_92.14")	<tr><td>GN=FN1</td><td><a href="http://MS2.student.main.ntu.edu.sg/mascot/cgi/peptide_view.pl?file=D:/data/20210218/FN1/TFibronectin_ERLIC_MSMS_60min_5_0_30_0_uni_human_.dat&hit=1&px=1&query=9297">R.VPGTSTSATLTGLTR.G</a><Br></td><td>2</td><td>92.14</td><tr>	1	tr|A0A024R462|A0A024R462_HUMAN	tr|A0A024R462|A0A024R462_HUMAN Fibronectin 1, isoform CRA_n OS=Homo sapiens GN=FN1 PE=4 SV=1	23520	262641	840	460	12	8	10.9	2355	5.49	9297	1	1	1	731.399	1460.78	2	1460.78	-0.0004	2119	2133	0	92.14	18	34	9.1e-08	R	VPGTSTSATLTGLTR	G						10	Fibronectin_ERLIC_MSMS_60min_Spectrum051565_scans__7806_RTINSECONDS=1138
19.017	GN=FN1		VPGTSTSATLTGLTR	R.VPGTSTSATLTGLTR.G	2	91.58	1.1e-07	2119	2133	Fibronectin_ERLIC_MSMS_60min_Spectrum051598_scans__7828_RTINSECONDS=1141	731.4	0.001	0.685	HYPERLINK("http://MS2.student.main.ntu.edu.sg/mascot/cgi/peptide_view.pl?file=D:/data/20210218/FN1/TFibronectin_ERLIC_MSMS_60min_5_0_30_0_uni_human_.dat&hit=1&px=1&query=9334", "GN=FN1_R.VPGTSTSATLTGLTR.G_91.58")	<tr><td>GN=FN1</td><td><a href="http://MS2.student.main.ntu.edu.sg/mascot/cgi/peptide_view.pl?file=D:/data/20210218/FN1/TFibronectin_ERLIC_MSMS_60min_5_0_30_0_uni_human_.dat&hit=1&px=1&query=9334">R.VPGTSTSATLTGLTR.G</a><Br></td><td>2</td><td>91.58</td><tr>	1	tr|A0A024R462|A0A024R462_HUMAN	tr|A0A024R462|A0A024R462_HUMAN Fibronectin 1, isoform CRA_n OS=Homo sapiens GN=FN1 PE=4 SV=1	23520	262641	840	460	12	8	10.9	2355	5.49	9334	1	1	1	731.399	1460.78	2	1460.78	0.001	2119	2133	0	91.58	18	34	1.1e-07	R	VPGTSTSATLTGLTR	G						10	Fibronectin_ERLIC_MSMS_60min_Spectrum051598_scans__7828_RTINSECONDS=1141
19.033	GN=FN1		VPGTSTSATLTGLTR	R.VPGTSTSATLTGLTR.G	2	73.68	6.6e-06	2119	2133	Fibronectin_ERLIC_MSMS_60min_Spectrum051599_scans__7829_RTINSECONDS=1142	731.4	0.001	0.685	HYPERLINK("http://MS2.student.main.ntu.edu.sg/mascot/cgi/peptide_view.pl?file=D:/data/20210218/FN1/TFibronectin_ERLIC_MSMS_60min_5_0_30_0_uni_human_.dat&hit=1&px=1&query=9333", "GN=FN1_R.VPGTSTSATLTGLTR.G_73.68")	<tr><td>GN=FN1</td><td><a href="http://MS2.student.main.ntu.edu.sg/mascot/cgi/peptide_view.pl?file=D:/data/20210218/FN1/TFibronectin_ERLIC_MSMS_60min_5_0_30_0_uni_human_.dat&hit=1&px=1&query=9333">R.VPGTSTSATLTGLTR.G</a><Br></td><td>2</td><td>73.68</td><tr>	1	tr|A0A024R462|A0A024R462_HUMAN	tr|A0A024R462|A0A024R462_HUMAN Fibronectin 1, isoform CRA_n OS=Homo sapiens GN=FN1 PE=4 SV=1	23520	262641	840	460	12	8	10.9	2355	5.49	9333	1	1	1	731.399	1460.78	2	1460.78	0.001	2119	2133	0	73.68	17	34	6.6e-06	R	VPGTSTSATLTGLTR	G						11	Fibronectin_ERLIC_MSMS_60min_Spectrum051599_scans__7829_RTINSECONDS=1142
19.083	GN=FN1		VPGTSTSATLTGLTR	R.VPGTSTSATLTGLTR.G	2	57.32	0.00027	2119	2133	Fibronectin_ERLIC_MSMS_60min_Spectrum051632_scans__7852_RTINSECONDS=1145	731.4	0	-0.137	HYPERLINK("http://MS2.student.main.ntu.edu.sg/mascot/cgi/peptide_view.pl?file=D:/data/20210218/FN1/TFibronectin_ERLIC_MSMS_60min_5_0_30_0_uni_human_.dat&hit=1&px=1&query=9313", "GN=FN1_R.VPGTSTSATLTGLTR.G_57.32")	<tr><td>GN=FN1</td><td><a href="http://MS2.student.main.ntu.edu.sg/mascot/cgi/peptide_view.pl?file=D:/data/20210218/FN1/TFibronectin_ERLIC_MSMS_60min_5_0_30_0_uni_human_.dat&hit=1&px=1&query=9313">R.VPGTSTSATLTGLTR.G</a><Br></td><td>2</td><td>57.32</td><tr>	1	tr|A0A024R462|A0A024R462_HUMAN	tr|A0A024R462|A0A024R462_HUMAN Fibronectin 1, isoform CRA_n OS=Homo sapiens GN=FN1 PE=4 SV=1	23520	262641	840	460	12	8	10.9	2355	5.49	9313	1	1	1	731.399	1460.78	2	1460.78	-0.0002	2119	2133	0	57.32	16	34	0.00027	R	VPGTSTSATLTGLTR	G						11	Fibronectin_ERLIC_MSMS_60min_Spectrum051632_scans__7852_RTINSECONDS=1145
19.083	GN=FN1		VPGTSTSATLTGLTR	R.VPGTSTSATLTGLTR.G	2	75.44	4.2e-06	2119	2133	Fibronectin_ERLIC_MSMS_60min_Spectrum051631_scans__7851_RTINSECONDS=1145	731.4	0	-0.137	HYPERLINK("http://MS2.student.main.ntu.edu.sg/mascot/cgi/peptide_view.pl?file=D:/data/20210218/FN1/TFibronectin_ERLIC_MSMS_60min_5_0_30_0_uni_human_.dat&hit=1&px=1&query=9314", "GN=FN1_R.VPGTSTSATLTGLTR.G_75.44")	<tr><td>GN=FN1</td><td><a href="http://MS2.student.main.ntu.edu.sg/mascot/cgi/peptide_view.pl?file=D:/data/20210218/FN1/TFibronectin_ERLIC_MSMS_60min_5_0_30_0_uni_human_.dat&hit=1&px=1&query=9314">R.VPGTSTSATLTGLTR.G</a><Br></td><td>2</td><td>75.44</td><tr>	1	tr|A0A024R462|A0A024R462_HUMAN	tr|A0A024R462|A0A024R462_HUMAN Fibronectin 1, isoform CRA_n OS=Homo sapiens GN=FN1 PE=4 SV=1	23520	262641	840	460	12	8	10.9	2355	5.49	9314	1	1	1	731.399	1460.78	2	1460.78	-0.0002	2119	2133	0	75.44	17	34	4.2e-06	R	VPGTSTSATLTGLTR	G						13	Fibronectin_ERLIC_MSMS_60min_Spectrum051631_scans__7851_RTINSECONDS=1145
19.133	GN=FN1		VPGTSTSATLTGLTR	R.VPGTSTSATLTGLTR.G	2	59.44	0.00017	2119	2133	Fibronectin_ERLIC_MSMS_60min_Spectrum051662_scans__7875_RTINSECONDS=1148	731.4	0	-0.205	HYPERLINK("http://MS2.student.main.ntu.edu.sg/mascot/cgi/peptide_view.pl?file=D:/data/20210218/FN1/TFibronectin_ERLIC_MSMS_60min_5_0_30_0_uni_human_.dat&hit=1&px=1&query=9308", "GN=FN1_R.VPGTSTSATLTGLTR.G_59.44")	<tr><td>GN=FN1</td><td><a href="http://MS2.student.main.ntu.edu.sg/mascot/cgi/peptide_view.pl?file=D:/data/20210218/FN1/TFibronectin_ERLIC_MSMS_60min_5_0_30_0_uni_human_.dat&hit=1&px=1&query=9308">R.VPGTSTSATLTGLTR.G</a><Br></td><td>2</td><td>59.44</td><tr>	1	tr|A0A024R462|A0A024R462_HUMAN	tr|A0A024R462|A0A024R462_HUMAN Fibronectin 1, isoform CRA_n OS=Homo sapiens GN=FN1 PE=4 SV=1	23520	262641	840	460	12	8	10.9	2355	5.49	9308	1	1	1	731.399	1460.78	2	1460.78	-0.0003	2119	2133	0	59.44	16	34	0.00017	R	VPGTSTSATLTGLTR	G						10	Fibronectin_ERLIC_MSMS_60min_Spectrum051662_scans__7875_RTINSECONDS=1148
19.133	GN=FN1		VPGTSTSATLTGLTR	R.VPGTSTSATLTGLTR.G	2	74.17	5.7e-06	2119	2133	Fibronectin_ERLIC_MSMS_60min_Spectrum051661_scans__7874_RTINSECONDS=1148	731.4	0	-0.205	HYPERLINK("http://MS2.student.main.ntu.edu.sg/mascot/cgi/peptide_view.pl?file=D:/data/20210218/FN1/TFibronectin_ERLIC_MSMS_60min_5_0_30_0_uni_human_.dat&hit=1&px=1&query=9307", "GN=FN1_R.VPGTSTSATLTGLTR.G_74.17")	<tr><td>GN=FN1</td><td><a href="http://MS2.student.main.ntu.edu.sg/mascot/cgi/peptide_view.pl?file=D:/data/20210218/FN1/TFibronectin_ERLIC_MSMS_60min_5_0_30_0_uni_human_.dat&hit=1&px=1&query=9307">R.VPGTSTSATLTGLTR.G</a><Br></td><td>2</td><td>74.17</td><tr>	1	tr|A0A024R462|A0A024R462_HUMAN	tr|A0A024R462|A0A024R462_HUMAN Fibronectin 1, isoform CRA_n OS=Homo sapiens GN=FN1 PE=4 SV=1	23520	262641	840	460	12	8	10.9	2355	5.49	9307	1	1	1	731.399	1460.78	2	1460.78	-0.0003	2119	2133	0	74.17	17	34	5.7e-06	R	VPGTSTSATLTGLTR	G						12	Fibronectin_ERLIC_MSMS_60min_Spectrum051661_scans__7874_RTINSECONDS=1148
19.183	GN=FN1		VPGTSTSATLTGLTR	R.VPGTSTSATLTGLTR.G	2	64.37	5.6e-05	2119	2133	Fibronectin_ERLIC_MSMS_60min_Spectrum051696_scans__7897_RTINSECONDS=1151	731.4	0.001	0.685	HYPERLINK("http://MS2.student.main.ntu.edu.sg/mascot/cgi/peptide_view.pl?file=D:/data/20210218/FN1/TFibronectin_ERLIC_MSMS_60min_5_0_30_0_uni_human_.dat&hit=1&px=1&query=9335", "GN=FN1_R.VPGTSTSATLTGLTR.G_64.37")	<tr><td>GN=FN1</td><td><a href="http://MS2.student.main.ntu.edu.sg/mascot/cgi/peptide_view.pl?file=D:/data/20210218/FN1/TFibronectin_ERLIC_MSMS_60min_5_0_30_0_uni_human_.dat&hit=1&px=1&query=9335">R.VPGTSTSATLTGLTR.G</a><Br></td><td>2</td><td>64.37</td><tr>	1	tr|A0A024R462|A0A024R462_HUMAN	tr|A0A024R462|A0A024R462_HUMAN Fibronectin 1, isoform CRA_n OS=Homo sapiens GN=FN1 PE=4 SV=1	23520	262641	840	460	12	8	10.9	2355	5.49	9335	1	1	1	731.399	1460.78	2	1460.78	0.001	2119	2133	0	64.37	17	34	5.6e-05	R	VPGTSTSATLTGLTR	G						12	Fibronectin_ERLIC_MSMS_60min_Spectrum051696_scans__7897_RTINSECONDS=1151
23.933	GN=FN1		VPGTSTSATLTGLTR	R.VPGTSTSATLTGLTR.G	2	38.59	0.018	2119	2133	Fibronectin_ERLIC_MSMS_60min_Spectrum054710_scans__9944_RTINSECONDS=1436	731.4	1.003	-0.174	HYPERLINK("http://MS2.student.main.ntu.edu.sg/mascot/cgi/peptide_view.pl?file=D:/data/20210218/FN1/TFibronectin_ERLIC_MSMS_60min_5_0_30_0_uni_human_.dat&hit=1&px=1&query=10234", "GN=FN1_R.VPGTSTSATLTGLTR.G_38.59")	<tr><td>GN=FN1</td><td><a href="http://MS2.student.main.ntu.edu.sg/mascot/cgi/peptide_view.pl?file=D:/data/20210218/FN1/TFibronectin_ERLIC_MSMS_60min_5_0_30_0_uni_human_.dat&hit=1&px=1&query=10234">R.VPGTSTSATLTGLTR.G</a><Br></td><td>2</td><td>38.59</td><tr>	1	tr|A0A024R462|A0A024R462_HUMAN	tr|A0A024R462|A0A024R462_HUMAN Fibronectin 1, isoform CRA_n OS=Homo sapiens GN=FN1 PE=4 SV=1	23520	262641	840	460	12	8	10.9	2355	5.49	10234	1	1	1	731.901	1461.79	2	1460.78	1.0031	2119	2133	0	38.59	15	34	0.018	R	VPGTSTSATLTGLTR	G						8	Fibronectin_ERLIC_MSMS_60min_Spectrum054710_scans__9944_RTINSECONDS=1436
25.283	GN=FN1		VPGTSTSATLTGLTR	R.VPGTSTSATLTGLTR.G	2	35.71	0.049	2119	2133	Fibronectin_ERLIC_MSMS_60min_Spectrum055545_scans__10519_RTINSECONDS=1517	731.4	0.007	4.929	HYPERLINK("http://MS2.student.main.ntu.edu.sg/mascot/cgi/peptide_view.pl?file=D:/data/20210218/FN1/TFibronectin_ERLIC_MSMS_60min_5_0_30_0_uni_human_.dat&hit=1&px=1&query=9357", "GN=FN1_R.VPGTSTSATLTGLTR.G_35.71")	<tr><td>GN=FN1</td><td><a href="http://MS2.student.main.ntu.edu.sg/mascot/cgi/peptide_view.pl?file=D:/data/20210218/FN1/TFibronectin_ERLIC_MSMS_60min_5_0_30_0_uni_human_.dat&hit=1&px=1&query=9357">R.VPGTSTSATLTGLTR.G</a><Br></td><td>2</td><td>35.71</td><tr>	1	tr|A0A024R462|A0A024R462_HUMAN	tr|A0A024R462|A0A024R462_HUMAN Fibronectin 1, isoform CRA_n OS=Homo sapiens GN=FN1 PE=4 SV=1	23520	262641	840	460	12	8	10.9	2355	5.49	9357	1	1	1	731.403	1460.79	2	1460.78	0.0073	2119	2133	0	35.71	15	35	0.049	R	VPGTSTSATLTGLTR	G						7	Fibronectin_ERLIC_MSMS_60min_Spectrum055545_scans__10519_RTINSECONDS=1517
26.217	GN=FN1		VPGTSTSATLTGLTR	R.VPGTSTSATLTGLTR.G	2	40.82	0.017	2119	2133	Fibronectin_ERLIC_MSMS_60min_Spectrum056144_scans__10910_RTINSECONDS=1573	731.4	0.005	3.56	HYPERLINK("http://MS2.student.main.ntu.edu.sg/mascot/cgi/peptide_view.pl?file=D:/data/20210218/FN1/TFibronectin_ERLIC_MSMS_60min_5_0_30_0_uni_human_.dat&hit=1&px=1&query=9350", "GN=FN1_R.VPGTSTSATLTGLTR.G_40.82")	<tr><td>GN=FN1</td><td><a href="http://MS2.student.main.ntu.edu.sg/mascot/cgi/peptide_view.pl?file=D:/data/20210218/FN1/TFibronectin_ERLIC_MSMS_60min_5_0_30_0_uni_human_.dat&hit=1&px=1&query=9350">R.VPGTSTSATLTGLTR.G</a><Br></td><td>2</td><td>40.82</td><tr>	1	tr|A0A024R462|A0A024R462_HUMAN	tr|A0A024R462|A0A024R462_HUMAN Fibronectin 1, isoform CRA_n OS=Homo sapiens GN=FN1 PE=4 SV=1	23520	262641	840	460	12	8	10.9	2355	5.49	9350	1	1	1	731.402	1460.79	2	1460.78	0.0052	2119	2133	0	40.82	15	36	0.017	R	VPGTSTSATLTGLTR	G						8	Fibronectin_ERLIC_MSMS_60min_Spectrum056144_scans__10910_RTINSECONDS=1573
